# ESBL plasmids in *Klebsiella pneumoniae*: diversity, transmission, and contribution to infection burden in the hospital setting

**DOI:** 10.1101/2021.12.20.21268000

**Authors:** Jane Hawkey, Kelly L Wyres, Louise M Judd, Taylor Harshegyi, Luke Blakeway, Ryan R Wick, Adam W J Jenney, Kathryn E Holt

## Abstract

**Background:** Resistance to third-generation cephalosporins, often mediated by extended-spectrum beta-lactamases (ESBLs), is a considerable issue in hospital-associated infections as few drugs remain for treatment. ESBL genes are often located on large plasmids that transfer horizontally between strains and species of Enterobacteriaceae and frequently confer resistance to additional drug classes. While plasmid transmission is recognised to occur in the hospital setting, the frequency and impact of plasmid transmission on infection burden, compared to ESBL+ strain transmission, is not well understood.

**Methods:** We sequenced the genomes of clinical and carriage isolates of *Klebsiella pneumoniae* species complex from a year-long hospital surveillance study to investigate ESBL burden and plasmid transmission in an Australian hospital. Long-term persistence of a key transmitted ESBL+ plasmid was investigated via sequencing of ceftriaxone-resistant isolates during four years of follow-up, beginning three years after the initial study.

**Results:** We found 25 distinct ESBL plasmids. One (Plasmid A, carrying *bla*_CTX-M-15_ in an IncF backbone similar to pKPN-307) was transmitted at least four times into different *Klebsiella* species/lineages and was responsible for half of all ESBL episodes during the initial one-year study period. Three of the Plasmid A-positive strains persisted locally 3–6 years later, and Plasmid A was detected in two additional strain backgrounds. Overall Plasmid A accounted for 21% of ESBL+ infections in the follow-up period.

**Conclusions:** Whilst ESBL plasmid transmission events were rare in this setting, they had a significant and sustained impact on the burden of ceftriaxone-resistant and multidrug-resistant infections.

**summary:** We detected a *bla*_CTX-M-15_ plasmid (Plasmid A) that transferred four times into different *Klebsiella* lineages, causing 50% of ESBL episodes during the initial study. Three Plasmid A-positive strains persisted locally 3–6 years later, accounting for 21% of ESBL+ infections.

## Supplementary Table 1 for "ESBL plasmids in *Klebsiella pneumoniae*: diversity, transmission, and contribution to infection burden in the hospital setting"

### Sheet: Table S1
sampleID	species	patient	date	ST	study	infection	source	episode_status	samples_per_patient	assembly_status	genbank_accession	read_accession	biosample	acquired ESBL location	PlasmidA_cover	num_plasmids	AGly	Col	Fcyn	Flq	Gly	MLS	Phe	Rif	Sul	Tet	Tgc	Tmt	Bla	Bla_Carb	Bla_ESBL	Bla_broad
INF001	Klebsiella variicola subsp. variicola	KC0026	2013-04	ST3090	KASPAH	infection	urine	keep	1	incomplete		ERR1023737	SAMEA3356945	none	NA	NA	-	-	-	-	-	-	-	-	-	-	-	-	LEN-17^	-	-	-
INF002	Klebsiella pneumoniae	KC0027	2013-04	ST133	KASPAH	infection	pneumonia	keep	1	incomplete		ERR1023738	SAMEA3356946	none	NA	NA	-	-	-	-	-	-	-	-	-	-	-	-	-	-	-	SHV-75
INF003	Klebsiella pneumoniae	KC0025	2013-04	ST323	KASPAH	infection	other	keep	1	incomplete		ERR1023739	SAMEA3356947	Plasmid A	84.5	NA	aac(6')-Ib-cr.v2;strA.v1^;strB.v1	-	fosA7*-15%	qnrB1.v2^	-	-	CatB4.v1?-81%	-	sul2	tet(A).v1	-	dfrA14.v1^	OXA-1;TEM-1D.v1^	-	CTX-M-15	SHV-1^
INF004	Klebsiella pneumoniae	KC0024	2013-04	ST345	KASPAH	infection	urine	keep	1	incomplete		ERR1023740	SAMEA3356948	none	NA	NA	-	-	-	-	-	-	-	-	-	-	-	-	-	-	-	SHV-1
INF005	Klebsiella variicola subsp. variicola	KC0038	2013-04	ST641	KASPAH	infection	pneumonia	keep	1	incomplete		ERR1023741	SAMEA3356949	none	NA	NA	strA.v1;strB.v1	-	-	-	-	-	-	-	sul1?-0%	-	-	-	-	-	-	LEN-16
INF006	Klebsiella pneumoniae	KC0023	2013-04	ST35	KASPAH	infection	other	keep	1	incomplete		ERR1023742	SAMEA3356950	none	NA	NA	-	-	-	-	-	-	-	-	-	-	-	-	-	-	-	SHV-33
INF007	Klebsiella pneumoniae	KC0021	2013-04	ST1449	KASPAH	infection	urine	keep	1	complete	LR890178-LR890180	ERR1023743	SAMEA3356951	none	NA	2	-	-	-	-	-	-	-	-	-	-	-	-	-	-	-	SHV-11.v1^
INF008	Klebsiella pneumoniae	KC0022	2013-04	ST221	KASPAH	infection	urine	keep	2	complete	LR890202-LR890203	ERR1023744	SAMEA3356952	Plasmid A	94.74	1	aac(6')-Ib-cr.v2;strA.v1^;strB.v1	-	-	qnrB1.v2^	-	-	CatB4.v1	-	sul2	tet(A).v1	-	dfrA14.v1^	OXA-1;TEM-1D.v1^	-	CTX-M-15	SHV-11.v1^
INF011	Klebsiella pneumoniae	KC0018	2013-04	ST1393	KASPAH	infection	urine	keep	1	incomplete		ERR1023746	SAMEA3356954	none	NA	NA	-	-	-	-	-	-	-	-	-	-	-	-	-	-	-	SHV-11.v1^
INF012	Klebsiella pneumoniae	AHI002	2013-04	ST690	KASPAH	infection	urine	keep	1	incomplete		ERR1023747	SAMEA3356955	none	NA	NA	-	-	-	-	-	-	-	-	-	-	-	-	SHV-187	-	-	-
INF013	Klebsiella pneumoniae	KC0017	2013-04	ST1583	KASPAH	infection	urine	keep	1	incomplete		ERR1023748	SAMEA3356956	none	NA	NA	-	-	-	-	-	-	-	-	-	-	-	-	-	-	-	SHV-27
INF014	Klebsiella pneumoniae	KC0016	2013-04	ST25	KASPAH	infection	urine	keep	1	complete	CP031810-CP031813	ERR1023749	SAMEA3356957	none	NA	3	aph3-Ia.v1*?;strA.v1^;strB.v1	-	-	-	-	-	-	-	sul1?-0%;sul2	-	-	dfrA14.v1^	TEM-1D.v1^	-	-	SHV-11.v1^
INF016	Klebsiella pneumoniae	KC0014	2013-04	ST27	KASPAH	infection	disseminated	keep	1	incomplete		ERR1215608	SAMEA3356959	none	NA	NA	-	-	-	-	-	-	-	-	-	-	-	-	-	-	-	SHV-40^
INF017	Klebsiella pneumoniae	KC0036	2013-04	ST35	KASPAH	infection	wound or tissue	keep	1	incomplete		ERR1023750	SAMEA3356960	none	NA	NA	-	-	-	-	-	-	-	-	-	-	-	-	-	-	-	SHV-33
INF018	Klebsiella pneumoniae	KC0013	2013-04	ST323	KASPAH	infection	urine	keep	2	complete	LR890493-LR890499	ERR1023751	SAMEA3356961	none	NA	6	-	-	fosA7*-15%	-	-	-	-	-	-	-	-	-	-	-	-	SHV-1^
INF019	Klebsiella pneumoniae	KC0012	2013-04	ST20	KASPAH	infection	urine	keep	1	incomplete		ERR1023752	SAMEA3356962	none	NA	NA	-	-	-	-	-	-	-	-	-	-	-	-	SHV-187	-	-	-
INF020	Klebsiella pneumoniae	KC0055	2013-04	ST20	KASPAH	infection	urine	keep	1	incomplete		ERR1023753	SAMEA3356963	none	NA	NA	strA.v1;strB.v1	-	-	-	-	-	-	-	-	-	-	-	SHV-187	-	-	-
INF022	Klebsiella variicola subsp. variicola	KC0011	2013-04	ST3060	KASPAH	infection	urine	keep	1	complete	LR890209-LR890214	ERR1023755	SAMEA3356968	none	NA	5	-	-	-	-	-	-	-	-	-	-	-	-	-	-	-	SHV-40
INF023	Klebsiella pneumoniae	KC0061	2013-04	ST2997	KASPAH	infection	urine	keep	1	incomplete		ERR1023756	SAMEA3356971	none	NA	NA	-	-	-	-	-	-	-	-	-	-	-	-	-	-	-	SHV-1^
INF024	Klebsiella pneumoniae	KC0060	2013-04	ST1138	KASPAH	infection	pneumonia	keep	1	incomplete		ERR1023757	SAMEA3356974	none	NA	NA	-	-	-	-	-	-	-	-	-	-	-	-	SHV-36	-	-	-
INF025	Klebsiella pneumoniae	KC0037	2013-04	ST491	KASPAH	infection	pneumonia	keep	1	incomplete		ERR1023758	SAMEA3356977	Plasmid C	NA	NA	strA.v1^;strB.v1	-	-	qnrB1.v2^	-	-	-	-	sul2	tet(A).v1	-	dfrA14.v1^	TEM-1D.v1^	-	CTX-M-15;SHV-40*	-
INF027	Klebsiella pneumoniae	KC0010	2013-04	ST215	KASPAH	infection	pneumonia	keep	1	incomplete		ERR1023760	SAMEA3356982	none	NA	NA	-	-	-	-	-	-	-	-	-	-	-	-	-	-	-	SHV-1
INF028	Klebsiella pneumoniae	KC0039	2013-04	ST45	KASPAH	infection	urine	keep	2	incomplete		ERR1023761	SAMEA3356983	none	NA	NA	-	-	-	-	-	-	-	-	-	-	-	-	-	-	-	SHV-1
INF030	Klebsiella pneumoniae	KC0008	2013-04	ST3038	KASPAH	infection	urine	keep	1	incomplete		ERR1023763	SAMEA3356986	none	NA	NA	aadA2^;strA.v1;strB.v1	-	-	qnrS1	-	-	floR.v2*	-	sul1;sul2	tet(A).v1	-	dfrA12	LAP-2	-	-	SHV-11.v1^
INF032	Klebsiella pneumoniae	KC0006	2013-05	ST200	KASPAH	infection	urine	keep	1	complete	LR890456-LR890456	ERR1023765	SAMEA3356991	none	NA	0	-	-	-	-	-	-	-	-	-	-	-	-	-	-	-	SHV-1^
INF033	Klebsiella pneumoniae	KC0005	2013-05	ST27	KASPAH	infection	pneumonia	keep	1	incomplete		ERR1023766	SAMEA3356992	none	NA	NA	-	MgrB-51%	-	-	-	-	-	-	-	-	-	-	-	-	-	SHV-40
INF034	Klebsiella quasipneumoniae subsp. similipneumoniae	KC0004	2013-05	ST3097-1LV	KASPAH	infection	urine	keep	1	incomplete		ERR1023767	SAMEA3356994	none	NA	NA	-	-	-	-	-	-	-	-	-	-	-	-	-	-	-	OKP-B-9*
INF035	Klebsiella quasipneumoniae subsp. similipneumoniae	KC0003	2013-05	ST3097-1LV	KASPAH	infection	urine	keep	1	incomplete		ERR1023768	SAMEA3356996	none	NA	NA	-	-	-	-	-	-	-	-	-	-	-	-	-	-	-	OKP-B-9*
INF036	Klebsiella variicola subsp. variicola	KC0002	2013-05	ST360	KASPAH	infection	urine	keep	1	incomplete		ERR1023769	SAMEA3356998	none	NA	NA	-	-	-	-	-	-	-	-	-	-	-	-	LEN-30	-	-	-
INF038	Klebsiella pneumoniae	KC0028	2013-05	ST60	KASPAH	infection	disseminated	keep	1	incomplete		ERR1023771	SAMEA3357002	none	NA	NA	-	-	-	-	-	-	-	-	-	-	-	-	-	-	-	SHV-11.v1^
INF039	Klebsiella pneumoniae	KC0029	2013-05	ST2931	KASPAH	infection	disseminated	keep	1	incomplete		ERR1023772	SAMEA3357004	none	NA	NA	-	-	-	-	-	-	-	-	-	-	-	-	-	-	-	SHV-80
INF040	Klebsiella pneumoniae	KC0030	2013-05	ST20	KASPAH	infection	urine	keep	1	incomplete		ERR1023773	SAMEA3357005	none	NA	NA	-	-	-	-	-	-	-	-	-	-	-	-	SHV-187	-	-	-
INF041	Klebsiella pneumoniae	KC0031	2013-05	ST1263	KASPAH	infection	urine	keep	1	incomplete		ERR1023774	SAMEA3357008	none	NA	NA	strA.v1*;strB.v1*	-	-	qnrS1	-	-	catII.2*	-	sul2	tet(A).v1*	-	dfrA14.v1^	LAP-2;TEM-1D.v1^	-	-	-
INF042	Klebsiella pneumoniae	KC0071	2013-05	ST37	KASPAH	infection	urine	keep	2	complete	CP024542-CP024544	ERR1023775	SAMEA3357010	none	NA	2	-	-	-	-	-	-	-	-	-	-	-	-	-	-	-	SHV-11.v1^
INF044	Klebsiella pneumoniae	AHI005	2013-05	ST437	KASPAH	infection	urine	keep	1	complete	LR890395-LR890398	ERR1023777	SAMEA3357013	pINF044	NA	3	aac(6')-Ib-cr.v2;aph3-Ia.v1^	-	-	-	-	mphA	CatB4.v1;catA1^	-	sul1	tet(D)	-	-	OXA-1;TEM-1D.v1^	-	CTX-M-15	SHV-11.v1
INF045	Klebsiella pneumoniae	KC0032	2013-05	ST1547	KASPAH	infection	urine	keep	1	incomplete		ERR1023778	SAMEA3357015	none	NA	NA	-	-	-	-	-	-	-	-	-	-	-	-	-	-	-	SHV-11.v1^
INF046	Klebsiella pneumoniae	KC0033	2013-05	ST182	KASPAH	infection	urine	keep	1	incomplete		ERR1023779	SAMEA3357017	none	NA	NA	-	-	-	-	-	-	-	-	-	-	-	-	SHV-187*	-	-	-
INF047	Klebsiella variicola subsp. variicola	KC0034	2013-05	ST3077	KASPAH	infection	urine	keep	1	incomplete		ERR1023780	SAMEA3357019	none	NA	NA	-	-	-	-	-	-	-	-	-	-	-	-	-	-	-	LEN-16
INF048	Klebsiella variicola subsp. variicola	KC0035	2013-05	ST616	KASPAH	infection	urine	keep	1	incomplete		ERR1023781	SAMEA3357021	none	NA	NA	-	-	fosA7*	-	-	-	-	-	-	-	-	-	-	-	-	LEN-9
INF049	Klebsiella pneumoniae	KC0088	2013-05	ST20	KASPAH	infection	urine	keep	1	complete	LR890360-LR890368	ERR1023782	SAMEA3357023	none	NA	8	-	-	-	-	-	-	-	-	-	-	-	-	SHV-187	-	-	-
INF050	Klebsiella pneumoniae	KC0041	2013-05	ST323	KASPAH	infection	pneumonia	keep	2	incomplete		ERR1023783	SAMEA3357025	Plasmid A	100	NA	aac(6')-Ib-cr.v2;strA.v1^;strB.v1	-	fosA7*-15%	qnrB1.v2^	-	-	CatB4.v1?-81%	-	sul2	tet(A).v1	-	dfrA14.v1^	OXA-1;TEM-1D.v1^	-	CTX-M-15	SHV-1^
INF051	Klebsiella pneumoniae	KC0042	2013-05	ST882	KASPAH	infection	pneumonia	keep	1	incomplete		ERR1023784	SAMEA3357026	none	NA	NA	-	-	-	-	-	-	-	-	-	-	-	-	-	-	-	SHV-101*
INF052	Klebsiella pneumoniae	KC0044	2013-05	ST3071	KASPAH	infection	wound or tissue	keep	1	incomplete		ERR1023785	SAMEA3357028	none	NA	NA	-	-	-	-	-	-	-	-	-	-	-	-	-	-	-	SHV-41*
INF053	Klebsiella pneumoniae	KC0043	2013-05	ST113	KASPAH	infection	disseminated	keep	1	incomplete		ERR1023786	SAMEA3357030	none	NA	NA	-	-	-	-	-	-	-	-	-	-	-	-	-	-	-	SHV-1
INF054	Klebsiella pneumoniae	KC0045	2013-05	ST1322	KASPAH	infection	urine	keep	1	incomplete		ERR1023787	SAMEA3357032	none	NA	NA	-	-	-	-	-	-	-	-	-	-	-	-	-	-	-	SHV-71*
INF055	Klebsiella pneumoniae	AHI006	2013-05	ST268	KASPAH	infection	urine	keep	3	incomplete		ERR1023788	SAMEA3357034	none	NA	NA	-	-	-	-	-	-	-	-	-	-	-	-	-	-	-	SHV-11.v1^
INF056	Klebsiella pneumoniae	AHI007	2013-05	ST3042	KASPAH	infection	urine	keep	1	incomplete		ERR1023789	SAMEA3357036	none	NA	NA	-	-	-	-	-	-	-	-	-	-	-	-	SHV-36	-	-	-
INF057	Klebsiella pneumoniae	KC0046	2013-05	ST27	KASPAH	infection	urine	keep	2	incomplete		ERR1023790	SAMEA3357039	none	NA	NA	-	-	-	-	-	-	-	-	-	-	-	-	-	-	-	SHV-40
INF058	Klebsiella variicola subsp. variicola	KC0129	2013-05	ST3076	KASPAH	infection	urine	keep	1	complete	LR890215-LR890216	ERR1023791	SAMEA3357041	pINF058	NA	1	strA.v1;strB.v1	mcr-9.1	-	qnrA1^	-	-	catII.2*	-	sul1?	tet(D)	-	dfrA19*	TEM-1D.v1^	-	SHV-12	LEN-10*
INF059	Klebsiella pneumoniae	KC0071	2013-05	ST37	KASPAH	infection	urine	exclude	2	complete	CP024545-CP024547	ERR1023792	SAMEA3357043	none	NA	2	-	-	-	-	-	-	-	-	-	-	-	-	-	-	-	SHV-11.v1^
INF060	Klebsiella pneumoniae	KC0131	2013-05	ST603	KASPAH	infection	urine	keep	1	incomplete		ERR1023793	SAMEA3357045	none	NA	NA	-	-	-	-	-	-	-	-	-	-	-	-	-	-	-	SHV-11.v1^
INF061	Klebsiella pneumoniae	KC0047	2013-05	ST15	KASPAH	infection	pneumonia	keep	1	incomplete		SRR5082459	SAMN06112218	Plasmid G	NA	NA	aac(6')-Ib-cr.v2^;aadA5;strA.v1;strB.v1	-	-	qnrB1.v2^	-	mphA	catB3.v2	arr-3	sul1	-	-	dfrA17	OXA-1	-	CTX-M-62.v2	-
INF062	Klebsiella pneumoniae	KC0070	2013-05	ST230	KASPAH	infection	pneumonia	keep	1	incomplete		ERR1023794	SAMEA3357047	none	NA	NA	-	-	-	-	-	-	-	-	-	-	-	-	SHV-119^	-	-	-
INF063	Klebsiella pneumoniae	KC0072	2013-05	ST110	KASPAH	infection	wound or tissue	keep	1	incomplete		ERR1023795	SAMEA3357049	none	NA	NA	-	-	-	-	-	-	-	-	-	-	-	-	-	-	-	SHV-1
INF065	Klebsiella pneumoniae	KC0049	2013-05	ST2998	KASPAH	infection	urine	keep	1	complete	LR890665-LR890668	ERR1023796	SAMEA3357053	none	NA	3	-	-	-	-	-	-	-	-	-	-	-	-	-	-	-	SHV-27
INF066	Klebsiella pneumoniae	KC0054	2013-05	ST3070	KASPAH	infection	urine	keep	1	incomplete		ERR1215610	SAMEA3357056	none	NA	NA	-	-	-	-	-	-	-	-	-	-	-	-	-	-	-	SHV-1
INF067	Klebsiella pneumoniae	KC0050	2013-05	ST45	KASPAH	infection	wound or tissue	keep	1	incomplete		ERR1023797	SAMEA3357057	none	NA	NA	-	-	-	-	-	-	-	-	-	-	-	-	-	-	-	SHV-1
INF068	Klebsiella pneumoniae	KC0057	2013-05	ST584	KASPAH	infection	pneumonia	keep	1	incomplete		ERR1008628	SAMEA3357059	none	NA	NA	-	-	-	-	-	-	-	-	-	-	-	-	SHV-168^	-	-	-
INF070	Klebsiella pneumoniae	KC0068	2013-05	ST323	KASPAH	infection	urine	keep	3	incomplete		ERR1008629	SAMEA3357063	Plasmid A	94.69	NA	strA.v1^;strB.v1	-	fosA7*-15%	qnrB1.v2^	-	-	-	-	sul2	tet(A).v1	-	dfrA14.v1^	TEM-1D.v1^	-	CTX-M-15	SHV-1^
INF071	Klebsiella pneumoniae	AHI008	2013-05	ST607	KASPAH	infection	urine	keep	1	incomplete		ERR1008630	SAMEA3357065	none	NA	NA	-	-	-	-	-	-	-	-	-	-	-	-	-	-	-	SHV-1^
INF072	Klebsiella pneumoniae	KC0048	2013-05	ST133	KASPAH	infection	pneumonia	keep	1	complete	LR890185-LR890188	ERR1008631	SAMEA3357068	none	NA	3	-	-	-	-	-	-	-	-	-	-	-	-	-	-	-	SHV-75
INF073	Klebsiella pneumoniae	KC0068	2013-05	ST323	KASPAH	infection	urine	exclude	3	incomplete		ERR1008632	SAMEA3357070	chromosomal	NA	NA	-	-	fosA7*-15%	-	-	-	-	-	-	-	-	-	-	-	CTX-M-15	SHV-1^
INF074	Klebsiella pneumoniae	KC0068	2013-05	ST111	KASPAH	infection	disseminated	keep	3	incomplete		ERR1008633	SAMEA3357072	none	NA	NA	-	-	-	-	-	-	-	-	-	-	-	-	-	-	-	SHV-11.v1^
INF077	Klebsiella pneumoniae	AHI009	2013-06	ST37	KASPAH	infection	urine	keep	1	incomplete		ERR1008636	SAMEA3357078	none	NA	NA	-	-	-	-	-	-	-	-	-	-	-	-	-	-	-	SHV-11.v1^
INF078	Klebsiella pneumoniae	KC0052	2013-06	ST105	KASPAH	infection	urine	keep	1	complete	CP032831-CP032832	ERR1008637	SAMEA3357079	none	NA	1	-	-	-	-	-	-	-	-	-	-	-	-	-	-	-	SHV-1^
INF079	Klebsiella pneumoniae	AHI010	2013-05	ST23	KASPAH	infection	urine	keep	1	complete	LR890464-LR890465	ERR1008638	SAMEA3357081	none	NA	1	-	-	-	-	-	-	-	-	-	-	-	-	-	-	-	SHV-11.v1^
INF080	Klebsiella pneumoniae	KC0073	2013-06	ST1694	KASPAH	infection	urine	keep	1	incomplete		ERR1008639	SAMEA3357083	none	NA	NA	-	-	-	-	-	-	-	-	-	-	-	-	-	-	-	SHV-11.v1^
INF081	Klebsiella variicola subsp. variicola	KC0062	2013-06	ST3080	KASPAH	infection	other	keep	1	incomplete		ERR1008640	SAMEA3357085	none	NA	NA	-	-	-	-	-	-	-	-	-	-	-	-	-	-	-	LEN-18
INF082	Klebsiella pneumoniae	AHI011	2013-06	ST3041	KASPAH	infection	urine	keep	1	incomplete		ERR1008641	SAMEA3357087	none	NA	NA	-	-	-	-	-	-	-	-	-	-	-	-	-	-	-	SHV-14^
INF083	Klebsiella pneumoniae	KC0063	2013-06	ST3046	KASPAH	infection	urine	keep	1	incomplete		ERR1008642	SAMEA3357089	none	NA	NA	-	-	-	-	-	-	-	-	-	-	-	-	-	-	-	SHV-27
INF084	Klebsiella pneumoniae	KC0064	2013-06	ST661	KASPAH	infection	urine	keep	1	incomplete		ERR1008643	SAMEA3357091	none	NA	NA	-	-	-	-	-	-	-	-	-	-	-	-	-	-	-	SHV-27
INF087	Klebsiella pneumoniae	KC0066	2013-06	ST3050	KASPAH	infection	wound or tissue	keep	1	incomplete		ERR1008646	SAMEA3357098	none	NA	NA	strA.v1^;strB.v1*	-	-	qnrS1	-	-	catII.2*	-	sul2	tet(D)	-	dfrA14.v1^	TEM-1D.v1^	-	-	SHV-1^
INF088	Klebsiella pneumoniae	KC0075	2013-06	ST111	KASPAH	infection	urine	keep	1	incomplete		ERR1008647	SAMEA3357100	none	NA	NA	-	-	-	-	-	-	-	-	-	-	-	-	-	-	-	SHV-40*
INF089	Klebsiella quasipneumoniae subsp. quasipneumoniae	AHI012	2013-06	ST3091	KASPAH	infection	urine	keep	1	incomplete		ERR1008648	SAMEA3357102	none	NA	NA	-	-	-	-	-	-	-	-	-	-	-	-	-	-	-	OKP-A-3*
INF090	Klebsiella pneumoniae	KC0076	2013-06	ST185	KASPAH	infection	urine	keep	2	incomplete		ERR1008649	SAMEA3357103	none	NA	NA	-	-	-	-	-	-	-	-	-	-	-	-	-	-	-	SHV-11.v1^
INF091	Klebsiella pneumoniae	KC0119	2013-06	ST45	KASPAH	infection	urine	keep	2	incomplete		ERR1008650	SAMEA3357106	none	NA	NA	-	-	-	-	-	-	-	-	-	tet(D)	-	-	-	-	-	SHV-1^
INF092	Klebsiella pneumoniae	KC0077	2013-06	ST2415	KASPAH	infection	pneumonia	keep	1	incomplete		ERR1008651	SAMEA3357108	none	NA	NA	-	-	-	-	-	-	-	-	-	-	-	-	-	-	-	SHV-11.v1^
INF093	Klebsiella pneumoniae	KC0078	2013-06	ST323	KASPAH	infection	wound or tissue	keep	3	incomplete		ERR1008652	SAMEA3357109	Plasmid A	100	NA	aac(6')-Ib-cr.v2;strA.v1^;strB.v1	-	fosA7*-15%	qnrB1.v2^	-	-	CatB4.v1?-81%	-	sul2	tet(A).v1	-	dfrA14.v1^	OXA-1;TEM-1D.v1^	-	CTX-M-15	SHV-1^
INF094	Klebsiella pneumoniae	KC0078	2013-06	ST323	KASPAH	infection	urine	keep	3	incomplete		ERR1008653	SAMEA3357111	Plasmid A	100	NA	aac(6')-Ib-cr.v2;strA.v1^;strB.v1	-	fosA7*-15%	qnrB1.v2^	-	-	CatB4.v1?-81%	-	sul2	tet(A).v1	-	dfrA14.v1^	OXA-1;TEM-1D.v1^	-	CTX-M-15	SHV-1^
INF095	Klebsiella pneumoniae	AHI006	2013-06	ST268	KASPAH	infection	urine	exclude	3	incomplete		ERR1008654	SAMEA3357114	none	NA	NA	-	-	-	-	-	-	-	-	-	-	-	-	-	-	-	SHV-11.v1^
INF096	Klebsiella pneumoniae	KC0080	2013-06	ST603	KASPAH	infection	urine	keep	1	incomplete		ERR1008655	SAMEA3357116	none	NA	NA	-	-	-	-	-	-	-	-	-	-	-	-	-	-	-	SHV-11.v1^
INF097	Klebsiella pneumoniae	KC0081	2013-06	ST1307	KASPAH	infection	urine	keep	1	incomplete		ERR1008656	SAMEA3357117	none	NA	NA	-	-	-	-	-	-	-	-	-	-	-	-	-	-	-	SHV-11.v1^
INF098	Klebsiella pneumoniae	KC0051	2013-06	ST611	KASPAH	infection	urine	keep	1	incomplete		ERR1008657	SAMEA3356964	none	NA	NA	-	-	-	-	-	-	-	-	-	-	-	-	-	-	-	SHV-27
INF099	Klebsiella pneumoniae	KC0082	2013-06	ST1583	KASPAH	infection	urine	keep	1	incomplete		ERR1008658	SAMEA3356966	none	NA	NA	-	-	-	-	-	-	-	-	-	-	-	-	-	-	-	SHV-27
INF100	Klebsiella pneumoniae	KC0069	2013-06	ST22	KASPAH	infection	wound or tissue	keep	1	incomplete		ERR1008659	SAMEA3356967	none	NA	NA	-	-	-	-	-	-	-	-	-	-	-	-	-	-	-	SHV-1^
INF101	Klebsiella pneumoniae	KC0067	2013-06	ST133	KASPAH	infection	urine	keep	1	incomplete		ERR1008660	SAMEA3356969	none	NA	NA	-	-	-	-	-	-	-	-	-	-	-	-	-	-	-	SHV-75
INF102	Klebsiella pneumoniae	KC0083	2013-06	ST27	KASPAH	infection	urine	keep	1	complete	LR890726-LR890734	ERR1008661	SAMEA3356970	none	NA	8	-	-	-	-	-	-	-	-	-	-	-	-	-	-	-	SHV-40
INF103	Klebsiella variicola subsp. variicola	KC0084	2013-07	ST3087	KASPAH	infection	urine	keep	1	incomplete		ERR1008662	SAMEA3356972	none	NA	NA	-	-	-	-	-	-	-	-	-	-	-	-	-	-	-	LEN-2^
INF104	Klebsiella pneumoniae	KC0134	2013-07	ST45	KASPAH	infection	urine	keep	1	incomplete		ERR1008663	SAMEA3356973	none	NA	NA	-	-	-	-	-	-	-	-	-	tet(D)	-	-	-	-	-	SHV-1
INF106	Klebsiella pneumoniae	AHI013	2013-07	ST690	KASPAH	infection	urine	keep	1	incomplete		ERR1008665	SAMEA3356976	none	NA	NA	-	-	-	-	-	-	-	-	-	-	-	-	SHV-187	-	-	-
INF107	Klebsiella pneumoniae	AHI014	2013-07	ST3064	KASPAH	infection	urine	keep	1	incomplete		ERR1008666	SAMEA3356978	none	NA	NA	-	-	-	-	-	-	-	-	-	-	-	-	SHV-172*	-	-	-
INF108	Klebsiella pneumoniae	KC0086	2013-07	ST247	KASPAH	infection	disseminated	keep	1	incomplete		ERR1008667	SAMEA3356980	none	NA	NA	-	-	-	-	-	-	-	-	-	-	-	-	-	-	-	SHV-1^
INF109	Klebsiella pneumoniae	KC0087	2013-07	ST229	KASPAH	infection	pneumonia	keep	1	incomplete		ERR1008668	SAMEA3356981	none	NA	NA	-	-	-	-	-	-	-	-	-	-	-	-	-	-	-	SHV-1^
INF110	Klebsiella pneumoniae	KC0089	2013-07	ST520	KASPAH	infection	pneumonia	keep	6	incomplete		ERR1008669	SAMEA3356984	none	NA	NA	aadA2;aadA^	-	-	-	-	-	cmlA1*	-	sul1^	-	-	-	-	-	-	SHV-1^
INF111	Klebsiella pneumoniae	KC0013	2013-07	ST323	KASPAH	infection	urine	exclude	2	incomplete		ERR1008670	SAMEA3356987	none	NA	NA	-	-	fosA7*-15%	-	-	-	-	-	-	-	-	-	-	-	-	SHV-1^
INF112	Klebsiella variicola subsp. variicola	KC0135	2013-07	ST2988	KASPAH	infection	urine	keep	1	incomplete		ERR1008671	SAMEA3356988	none	NA	NA	-	-	-	-	-	-	-	-	-	-	-	-	-	-	-	LEN-16
INF113	Klebsiella pneumoniae	KC0091	2013-07	ST321	KASPAH	infection	urine	keep	1	incomplete		ERR1008672	SAMEA3356990	none	NA	NA	-	-	-	-	-	-	-	-	-	-	-	-	-	-	-	SHV-1^
INF114	Klebsiella variicola subsp. variicola	KC0136	2013-07	ST2989	KASPAH	infection	urine	keep	1	incomplete		ERR1008673	SAMEA3356993	none	NA	NA	-	-	-	-	-	-	-	-	-	-	-	-	-	-	-	LEN-2^
INF115	Klebsiella pneumoniae	KC0041	2013-07	ST323	KASPAH	infection	pneumonia	exclude	2	incomplete		ERR1008674	SAMEA3356995	Plasmid A	100	NA	aac(6')-Ib-cr.v2;strA.v1^;strB.v1	-	fosA7*-15%	qnrB1.v2^	-	-	CatB4.v1?-81%	-	sul2	tet(A).v1	-	dfrA14.v1^	OXA-1;TEM-1D.v1^	-	CTX-M-15	SHV-1^
INF116	Klebsiella pneumoniae	AHI015	2013-07	ST36	KASPAH	infection	urine	keep	1	complete	CP031792-CP031794	ERR1008675	SAMEA3356997	none	NA	2	-	-	-	-	-	-	-	-	-	-	-	-	-	-	-	SHV-11.v1^
INF117	Klebsiella pneumoniae	KC0092	2013-07	ST3045	KASPAH	infection	urine	keep	1	incomplete		ERR1008676	SAMEA3356999	none	NA	NA	-	-	-	-	-	-	-	-	-	-	-	-	-	-	-	SHV-1
INF118	Klebsiella pneumoniae	KC0118	2013-07	ST3073	KASPAH	infection	wound or tissue	keep	1	incomplete		ERR1008677	SAMEA3357001	none	NA	NA	-	-	-	-	-	-	-	-	-	-	-	-	-	-	-	-
INF119	Klebsiella pneumoniae	KC0093	2013-07	ST17	KASPAH	infection	urine	keep	1	complete	LR890691-LR890692	ERR1008678	SAMEA3357003	none	NA	1	-	-	-	-	-	-	-	-	-	-	-	-	-	-	-	SHV-11.v1^
INF120	Klebsiella pneumoniae	KC0094	2013-07	ST309	KASPAH	infection	urine	keep	1	incomplete		ERR1008679	SAMEA3357006	none	NA	NA	-	-	-	-	-	-	-	-	-	-	-	-	-	-	-	SHV-11.v1^
INF121	Klebsiella pneumoniae	KC0022	2013-07	ST221	KASPAH	infection	urine	exclude	2	incomplete		ERR1008680	SAMEA3357007	Plasmid A	NA	NA	aac(6')-Ib-cr.v2;strA.v1^;strB.v1	-	-	qnrB1.v2^	-	-	CatB4.v1?-81%	-	sul2	tet(A).v1	-	dfrA14.v1^	OXA-1;TEM-1D.v1^	-	CTX-M-15	SHV-11.v1^
INF122	Klebsiella pneumoniae	KC0117	2013-07	ST29	KASPAH	infection	urine	keep	1	complete	LR890600-LR890602	ERR1008681	SAMEA3357009	none	NA	2	-	-	-	-	-	-	-	-	-	-	-	-	SHV-187	-	-	-
INF123	Klebsiella variicola subsp. variicola	KC0095	2013-07	ST360	KASPAH	infection	urine	keep	1	incomplete		ERR1008682	SAMEA3357012	none	NA	NA	-	-	-	-	-	-	-	-	-	-	-	-	LEN-30	-	-	-
INF125	Klebsiella pneumoniae	KC0039	2013-07	ST45	KASPAH	infection	urine	exclude	2	complete	CP031795-CP031797	ERR1008684	SAMEA3357016	none	NA	2	-	-	-	-	-	-	-	-	-	-	-	-	-	-	-	SHV-1
INF126	Klebsiella pneumoniae	KC0097	2013-07	ST1621	KASPAH	infection	urine	keep	1	incomplete		ERR1008685	SAMEA3357018	none	NA	NA	-	-	-	-	-	-	-	-	-	-	-	-	SHV-119^	-	-	-
INF128	Klebsiella pneumoniae	KC0137	2013-07	ST27	KASPAH	infection	pneumonia	keep	1	incomplete		ERR1008687	SAMEA3357022	none	NA	NA	-	MgrB-53%	-	-	-	-	-	-	-	-	-	-	-	-	-	SHV-40
INF129	Klebsiella pneumoniae	KC0099	2013-07	ST1193	KASPAH	infection	urine	keep	1	incomplete		ERR1008688	SAMEA3357024	none	NA	NA	-	-	-	-	-	-	-	-	-	-	-	-	-	-	-	SHV-1^
INF130	Klebsiella pneumoniae	KC0138	2013-07	ST1441	KASPAH	infection	urine	keep	1	incomplete		ERR1008689	SAMEA3357027	none	NA	NA	-	-	-	-	-	-	-	-	-	-	-	-	-	-	-	SHV-1^
INF131	Klebsiella pneumoniae	KC0100	2013-08	ST3066	KASPAH	infection	urine	keep	1	incomplete		ERR1008690	SAMEA3357029	none	NA	NA	-	-	-	-	-	-	-	-	-	-	-	-	-	-	-	SHV-11.v1^
INF132	Klebsiella pneumoniae	AHI016	2013-08	ST3075	KASPAH	infection	urine	keep	1	incomplete		ERR1008691	SAMEA3357031	none	NA	NA	-	-	-	-	-	-	-	-	-	-	-	-	-	-	-	SHV-27^
INF133	Klebsiella pneumoniae	KC0078	2013-07	ST323	KASPAH	infection	wound or tissue	exclude	3	complete	LR890189-LR890197	ERR1008692	SAMEA3357033	Plasmid A	100	8	aac(6')-Ib-cr.v2;strA.v1^;strB.v1	-	fosA7*-15%	qnrB1.v2^	-	-	CatB4.v1	-	sul2	tet(A).v1	-	dfrA14.v1^	OXA-1;TEM-1D.v1^	-	CTX-M-15	SHV-1^
INF134	Klebsiella pneumoniae	KC0101	2013-08	ST20	KASPAH	infection	disseminated	keep	1	incomplete		ERR1008693	SAMEA3357035	none	NA	NA	-	-	-	-	-	-	-	-	-	-	-	-	SHV-187	-	-	-
INF135	Klebsiella pneumoniae	KC0119	2013-07	ST45	KASPAH	infection	wound or tissue	keep	2	incomplete		ERR1008694	SAMEA3357037	none	NA	NA	-	-	-	-	-	-	-	-	-	tet(D)	-	-	-	-	-	SHV-1^
INF136	Klebsiella variicola subsp. variicola	KC0102	2013-08	ST616	KASPAH	infection	wound or tissue	keep	1	incomplete		ERR1008695	SAMEA3357038	none	NA	NA	-	-	fosA7*	-	-	-	-	-	-	-	-	-	-	-	-	LEN-9
INF137	Klebsiella pneumoniae	KC0140	2013-08	ST3047	KASPAH	infection	urine	keep	1	incomplete		ERR1215612	SAMEA3357040	none	NA	NA	-	-	-	-	-	-	-	-	-	-	-	-	-	-	-	SHV-27^
INF138	Klebsiella pneumoniae	AHI017	2013-08	ST458	KASPAH	infection	urine	keep	1	incomplete		ERR1008696	SAMEA3357042	none	NA	NA	-	-	-	-	-	-	-	-	-	-	-	-	SHV-28.v1*	-	-	-
INF139	Klebsiella pneumoniae	AHI018	2013-08	ST889	KASPAH	infection	urine	keep	1	incomplete		ERR1008697	SAMEA3357044	none	NA	NA	-	-	-	-	-	-	-	-	-	-	-	-	SHV-108^	-	-	-
INF141	Klebsiella pneumoniae	AHI006	2013-08	ST268	KASPAH	infection	disseminated	keep	3	incomplete		ERR1008699	SAMEA3357048	none	NA	NA	-	-	-	-	-	-	-	-	-	-	-	-	-	-	-	SHV-11.v1^
INF142	Klebsiella pneumoniae	AHI019	2013-08	ST340	KASPAH	infection	urine	keep	1	complete	LR890547-LR890553	ERR1008700	SAMEA3357050	Plasmid D and chromosome	NA	6	aac(3)-IIa.v1^;aac(6')-Ib-cr.v2;aadA2;aadA2^;strA.v1^;strB.v1	-	-	qnrB1.v2^	-	-	CatB4.v1	-	sul1;sul1;sul2	tet(A).v1	-	dfrA12	OXA-1;TEM-1D.v1^;TEM-1D.v1^;TEM-1D.v1^	-	CTX-M-15;CTX-M-15	SHV-11.v1
INF143	Klebsiella pneumoniae	AH0095	2013-08	ST280	KASPAH	infection	urine	keep	4	incomplete		SRR5082458	SAMN06112219	none	NA	NA	-	-	-	-	-	-	-	-	-	-	-	-	-	-	-	SHV-27
INF144	Klebsiella pneumoniae	KC0089	2013-08	ST111	KASPAH	infection	disseminated	keep	6	complete	LR890569-LR890570	ERR1008701	SAMEA3357052	none	NA	1	-	-	-	-	-	-	-	-	-	-	-	-	-	-	-	SHV-11.v1^
INF145	Klebsiella pneumoniae	KC0128	2013-08	ST35	KASPAH	infection	disseminated	keep	1	complete	LR890583-LR890586	ERR1008702	SAMEA3357054	none	NA	3	-	-	-	-	-	-	-	-	-	-	-	-	-	-	-	SHV-33
INF146	Klebsiella pneumoniae	KC0089	2013-08	ST111	KASPAH	infection	pneumonia	keep	6	incomplete		ERR1008703	SAMEA3357055	none	NA	NA	-	-	-	-	-	-	-	-	-	-	-	-	-	-	-	SHV-11.v1^
INF147	Klebsiella pneumoniae	KC0103	2013-08	ST412	KASPAH	infection	urine	keep	1	incomplete		ERR1008704	SAMEA3357058	none	NA	NA	-	-	-	-	-	-	-	-	-	-	-	-	-	-	-	SHV-1
INF148	Klebsiella pneumoniae	AHI020	2013-08	ST323	KASPAH	infection	urine	keep	1	complete	LR890381-LR890383	ERR1008705	SAMEA3357060	chromosomal	95.81	2	aac(6')-Ib-cr.v2	-	fosA7*-15%	qnrB1.v2^	-	-	CatB4.v1	-	-	tet(A).v1	-	dfrA14.v1^	OXA-1	-	CTX-M-15	SHV-1^
INF149	Klebsiella pneumoniae	KC0105	2013-08	ST629	KASPAH	infection	urine	keep	1	incomplete		ERR1008706	SAMEA3357062	none	NA	NA	-	-	-	-	-	-	-	-	-	-	-	-	-	-	-	SHV-11.v1^
INF150	Klebsiella pneumoniae	KC0106	2013-08	ST176	KASPAH	infection	other	keep	1	incomplete		ERR1008707	SAMEA3357064	none	NA	NA	-	-	-	-	-	-	-	-	-	-	-	-	-	-	-	SHV-1^
INF151	Klebsiella pneumoniae	KC0115	2013-08	ST93	KASPAH	infection	pneumonia	keep	1	incomplete		ERR1008708	SAMEA3357066	none	NA	NA	-	-	-	-	-	-	-	-	-	-	-	-	-	-	-	SHV-11.v1^
INF152	Klebsiella variicola subsp. variicola	KC0114	2013-08	ST3094	KASPAH	infection	urine	keep	1	incomplete		ERR1008709	SAMEA3357067	none	NA	NA	-	-	-	-	-	-	-	-	-	-	-	-	-	-	-	LEN-18
INF153	Klebsiella pneumoniae	KC0104	2013-08	ST3046	KASPAH	infection	urine	keep	1	incomplete		ERR1008710	SAMEA3357069	none	NA	NA	-	-	-	-	-	-	-	-	-	-	-	-	-	-	-	SHV-27
INF154	Klebsiella variicola subsp. variicola	AHI021	2013-08	ST925	KASPAH	infection	disseminated	keep	1	complete	LR890587-LR890594	ERR1008711	SAMEA3357071	none	NA	7	-	-	-	-	-	-	-	-	-	-	-	-	-	-	-	LEN-2^
INF155	Klebsiella pneumoniae	KC0108	2013-08	ST882	KASPAH	infection	urine	keep	1	incomplete		ERR1023798	SAMEA3357073	none	NA	NA	-	-	-	-	-	-	-	-	sul1;sul2	tet(D)	-	dfrA5^	CMY-2.v2;TEM-1D.v1^	-	-	SHV-101*
INF156	Klebsiella pneumoniae	KC0113	2013-08	ST661	KASPAH	infection	disseminated	keep	1	complete	LR890286-LR890287	ERR1023799	SAMEA3357075	none	NA	6	-	-	-	-	-	-	-	-	-	-	-	-	-	-	-	SHV-27
INF157	Klebsiella pneumoniae	AH0095	2013-08	ST340	KASPAH	infection	disseminated	keep	4	complete	CP024528-CP024534	ERR1023800	SAMEA3357077	Plasmid D and chromosome	NA	6	aac(3)-IIa.v1^;aac(3)-IId^;aac(6')-Ib-cr.v2;aac(6')-Ib4;aadA2;strA.v1^;strB.v1	-	-	qnrB1.v2^	-	mphA	CatB4.v1;catB3.v2	-	sul1;sul1;sul1;sul2	tet(A).v1	-	-	OXA-1;TEM-1D.v1^;TEM-1D.v1^	IMP-4	CTX-M-15;CTX-M-15	SHV-11.v1
INF158	Klebsiella pneumoniae	AH0095	2013-08	ST340	KASPAH	infection	disseminated	exclude	4	complete	CP024521-CP024527	ERR1023801	SAMEA3357080	Plasmid D and chromosome	NA	2	aac(3)-IIa.v1^;aac(3)-IId^;aac(6')-Ib-cr.v2;aac(6')-Ib4;aadA2;strA.v1^;strB.v1	-	-	qnrB1.v2^	-	mphA	CatB4.v1;catB3.v2	-	sul1;sul1;sul1;sul2	tet(A).v1	-	-	OXA-1;TEM-1D.v1^;TEM-1D.v1^	IMP-4	CTX-M-15;CTX-M-15	SHV-11.v1
INF159	Klebsiella pneumoniae	KC0109	2013-08	ST12	KASPAH	infection	urine	keep	1	incomplete		ERR1023802	SAMEA3357082	none	NA	NA	-	-	-	-	-	-	-	-	-	-	-	-	-	-	-	SHV-11.v1^
INF160	Klebsiella pneumoniae	KC0112	2013-08	ST3056	KASPAH	infection	urine	keep	1	incomplete		ERR1023803	SAMEA3357084	none	NA	NA	-	-	-	-	-	-	-	-	-	-	-	-	-	-	-	SHV-25
INF161	Klebsiella pneumoniae	AHI022	2013-08	ST661	KASPAH	infection	urine	keep	1	complete	LR890719-LR890721	ERR1023804	SAMEA3357086	pINF161	NA	6	-	-	-	-	-	-	-	-	-	-	-	-	-	-	CTX-M-14	SHV-27
INF162	Klebsiella pneumoniae	KC0120	2013-09	ST20	KASPAH	infection	urine	keep	1	incomplete		ERR1035979	SAMEA3357088	none	NA	NA	-	-	-	-	-	-	-	-	-	-	-	-	SHV-187	-	-	-
INF163	Klebsiella pneumoniae	KC0221	2013-09	ST340	KASPAH	infection	urine	keep	4	complete	CP024549-CP024555	SRR5665579	SAMN07211279	Plasmid D and chromosome	NA	6	aac(3)-IIa.v1^;aac(6')-Ib-cr.v2;aadA2;aadA2^;strA.v1^;strB.v1	-	-	qnrB1.v2^	-	-	CatB4.v1	-	sul1;sul1;sul2	tet(A).v1	-	dfrA12	OXA-1;TEM-1D.v1^;TEM-1D.v1^	-	CTX-M-15;CTX-M-15	SHV-11.v1
INF164	Klebsiella pneumoniae	KC0221	2013-09	ST340	KASPAH	infection	urine	exclude	4	complete	CP024556-CP024562	SRR5665578	SAMN07211280	Plasmid D and chromosome	NA	2	aac(3)-IIa.v1^;aac(3)-IId^;aac(6')-Ib-cr.v2;aac(6')-Ib4;aadA2;strA.v1^;strB.v1	-	-	qnrB1.v2^	-	mphA	CatB4.v1;catB3.v2	-	sul1;sul1;sul1;sul2	tet(A).v1	-	-	OXA-1;TEM-1D.v1^;TEM-1D.v1^	IMP-4	CTX-M-15;CTX-M-15	SHV-11.v1
INF165	Klebsiella pneumoniae	KC0121	2013-09	ST54	KASPAH	infection	urine	keep	1	incomplete		ERR1035980	SAMEA3357090	none	NA	NA	-	-	-	-	-	-	-	-	-	-	-	-	-	-	-	SHV-11.v1^
INF166	Klebsiella pneumoniae	KC0122	2013-09	ST2370	KASPAH	infection	pneumonia	keep	1	incomplete		ERR1023805	SAMEA3357092	none	NA	NA	-	-	-	-	-	-	-	-	-	-	-	-	-	-	-	SHV-11.v1^
INF167	Klebsiella pneumoniae	AHI023	2013-09	ST2370	KASPAH	infection	urine	keep	1	incomplete		ERR1023806	SAMEA3357094	none	NA	NA	-	-	-	-	-	-	-	-	-	-	-	-	-	-	-	SHV-11.v1^
INF168	Klebsiella pneumoniae	KC0123	2013-09	ST35	KASPAH	infection	wound or tissue	keep	1	complete	LR890471-LR890473	ERR1023807	SAMEA3357096	none	NA	4	-	-	-	-	-	-	-	-	-	-	-	-	-	-	-	SHV-33
INF169	Klebsiella variicola subsp. variicola	KC0124	2013-09	ST1688	KASPAH	infection	disseminated	keep	1	incomplete		ERR1023716	SAMEA3357097	none	NA	NA	-	-	-	-	-	-	-	-	-	-	-	-	-	-	-	LEN-7
INF170	Klebsiella pneumoniae	KC0125	2013-09	ST2116	KASPAH	infection	urine	keep	1	incomplete		ERR1023808	SAMEA3357099	none	NA	NA	-	-	-	-	-	-	-	-	-	-	-	-	SHV-36	-	-	-
INF171	Klebsiella pneumoniae	KC0126	2013-09	ST711	KASPAH	infection	urine	keep	1	complete	LR890446-LR890450	ERR1023809	SAMEA3357101	chromosomal	NA	2	aac(3)-IIa.v1^;aac(3)-IIa.v1^;aac(6')-Ib-cr.v2;aac(6')-Ib-cr.v2;strA.v1^;strB.v1	-	-	qnrB1.v2^	-	-	CatB4.v1;CatB4.v1	-	sul2	tet(A).v1	-	dfrA14.v1^	OXA-1;OXA-1;SHV-187;TEM-1D.v1^	-	CTX-M-15	-
INF172	Klebsiella pneumoniae	KC0127	2013-09	ST540	KASPAH	infection	urine	keep	1	incomplete		ERR1023810	SAMEA3357104	none	NA	NA	-	-	-	-	-	-	-	-	-	-	-	-	-	-	-	-
INF173	Klebsiella pneumoniae	KC0154	2013-09	ST256	KASPAH	infection	pneumonia	keep	1	incomplete		ERR1023811	SAMEA3357105	none	NA	NA	-	-	-	-	-	-	-	-	-	-	-	-	-	-	-	SHV-11.v1^
INF174	Klebsiella pneumoniae	AHI024	2013-09	ST3098	KASPAH	infection	urine	keep	1	complete	LR890245-LR890247	ERR1023812	SAMEA3357107	none	NA	2	aph3-Ia.v1*?;strA.v1^;strB.v1	-	-	-	-	-	catA1^	-	sul1?-0%;sul2	tet(D)	-	dfrA14.v1^	TEM-1D.v1^	-	-	SHV-1
INF175	Klebsiella pneumoniae	KC0141	2013-09	ST1165	KASPAH	infection	urine	keep	1	incomplete		ERR1023813	SAMEA3357110	none	NA	NA	-	-	-	-	-	-	-	-	-	-	-	-	-	-	-	SHV-61^
INF176	Klebsiella pneumoniae	KC0142	2013-09	ST37	KASPAH	infection	urine	keep	1	incomplete		ERR1023814	SAMEA3357112	none	NA	NA	-	-	-	-	-	-	-	-	-	-	-	-	-	-	-	SHV-11.v1^
INF177	Klebsiella pneumoniae	KC0143	2013-09	ST3061	KASPAH	infection	urine	keep	1	complete	LR890320-LR890322	ERR1023815	SAMEA3357113	none	NA	1	-	-	-	-	-	-	-	-	-	-	-	-	-	-	-	SHV-42*
INF178	Klebsiella pneumoniae	KC0089	2013-09	ST111	KASPAH	infection	disseminated	exclude	6	incomplete		ERR1023816	SAMEA3357115	none	NA	NA	-	-	-	-	-	-	-	-	-	-	-	-	-	-	-	SHV-11.v1^
INF179	Klebsiella pneumoniae	KC0089	2013-09	ST111	KASPAH	infection	pneumonia	exclude	6	incomplete		ERR1023817	SAMEA3357118	none	NA	NA	-	-	-	-	-	-	-	-	-	-	-	-	-	-	-	SHV-11.v1^
INF180	Klebsiella pneumoniae	KC0146	2013-09	ST661	KASPAH	infection	urine	keep	1	incomplete		ERR1023818	SAMEA3357119	none	NA	NA	-	-	-	-	-	-	-	-	-	-	-	-	-	-	-	SHV-27
INF181	Klebsiella variicola subsp. variicola	KC0147	2013-09	ST347	KASPAH	infection	urine	keep	1	incomplete		ERR1023819	SAMEA3357120	Plasmid A	100	NA	aac(6')-Ib-cr.v2;strA.v1^;strB.v1	-	-	qnrB1.v2^	-	-	CatB4.v1?-81%	-	sul2	tet(A).v1	-	dfrA14.v1^	OXA-1;TEM-1D.v1^	-	CTX-M-15	LEN-9
INF182	Klebsiella pneumoniae	KC0148	2013-09	ST412	KASPAH	infection	urine	keep	1	complete	LR890554-LR890555	ERR1023820	SAMEA3357121	none	NA	4	-	-	-	-	-	-	-	-	-	-	-	-	-	-	-	SHV-1
INF183	Klebsiella pneumoniae	KC0149	2013-09	ST36	KASPAH	infection	urine	keep	1	incomplete		ERR1023821	SAMEA3357122	none	NA	NA	-	-	-	-	-	-	-	-	-	-	-	-	-	-	-	SHV-11.v1^
INF184	Klebsiella pneumoniae	AHI025	2013-09	ST3062	KASPAH	infection	urine	keep	1	incomplete		ERR1023822	SAMEA3357123	Plasmid F	NA	NA	aadA5;strA.v1^;strB.v1*	-	-	-	-	mphA	-	-	sul1;sul2	tet(A).v1	-	dfrA17	-	-	CTX-M-14	SHV-1*
INF186	Klebsiella quasipneumoniae subsp. similipneumoniae	KC0151	2013-09	ST480	KASPAH	infection	wound or tissue	keep	1	incomplete		ERR1023833	SAMEA3357135	none	NA	NA	-	-	-	-	-	-	-	-	-	-	-	-	-	-	-	OKP-B-5*?
INF187	Klebsiella quasipneumoniae subsp. similipneumoniae	AHI026	2013-09	ST480	KASPAH	infection	pneumonia	keep	1	incomplete		ERR1023824	SAMEA3357125	none	NA	NA	-	-	-	-	-	-	-	-	-	-	-	-	-	-	-	OKP-B-5*?
INF188	Klebsiella pneumoniae	AHI027	2013-09	ST17-1LV	KASPAH	infection	wound or tissue	keep	1	complete	LR890307-LR890311	ERR1023825	SAMEA3357126	Plasmid E	NA	4	strA.v1^;strB.v1	-	-	qnrS1	-	-	catII.2*	-	sul1;sul2	tet(A).v1;tet(D)	-	dfrA1.v1	LAP-2;TEM-1D.v1^	-	CTX-M-14	SHV-11.v1^
INF189	Klebsiella variicola subsp. variicola	KC0157	2013-09	ST3083	KASPAH	infection	urine	keep	1	incomplete		ERR1023826	SAMEA3357127	none	NA	NA	-	-	-	-	-	-	-	-	-	-	-	-	-	-	-	LEN-16^
INF191	Klebsiella pneumoniae	KC0155	2013-09	ST86	KASPAH	infection	pneumonia	keep	1	incomplete		ERR1023828	SAMEA3357129	none	NA	NA	-	-	-	-	-	-	-	-	-	-	-	-	-	-	-	SHV-1^
INF192	Klebsiella pneumoniae	KC0153	2013-09	ST3067	KASPAH	infection	urine	keep	1	complete	LR890225-LR890229	ERR1023829	SAMEA3357130	none	NA	4	-	-	-	-	-	-	-	-	-	-	-	-	-	-	-	SHV-1^
INF193	Klebsiella variicola subsp. variicola	KC0152	2013-09	ST681	KASPAH	infection	urine	keep	1	incomplete		ERR1023830	SAMEA3357131	none	NA	NA	-	-	-	-	-	-	-	-	-	-	-	-	-	-	-	LEN-2^
INF194	Klebsiella pneumoniae	KC0076	2013-09	ST185	KASPAH	infection	urine	exclude	2	incomplete		ERR1023831	SAMEA3357132	none	NA	NA	-	-	-	-	-	-	-	-	-	-	-	-	-	-	-	SHV-11.v1^
INF195	Klebsiella quasipneumoniae subsp. similipneumoniae	KC0162	2013-09	ST414	KASPAH	infection	urine	keep	2	incomplete		ERR1023832	SAMEA3357133	none	NA	NA	-	-	-	-	-	-	-	-	-	-	-	-	-	-	-	OKP-B-8
INF196	Klebsiella pneumoniae	KC0161	2013-09	ST66	KASPAH	infection	wound or tissue	keep	1	incomplete		ERR1023717	SAMEA3357134	none	NA	NA	-	-	-	-	-	-	-	-	-	-	-	-	-	-	-	-
INF197	Klebsiella pneumoniae	KC0174	2013-09	ST27	KASPAH	infection	urine	keep	2	incomplete		ERR1023834	SAMEA3357136	none	NA	NA	-	-	-	-	-	-	-	-	-	-	-	-	-	-	-	SHV-40
INF198	Klebsiella pneumoniae	KC0160	2013-09	ST1010	KASPAH	infection	urine	keep	1	incomplete		ERR1023835	SAMEA3357137	none	NA	NA	-	-	-	-	-	-	-	-	-	-	-	-	-	-	-	SHV-11.v1^
INF199	Klebsiella pneumoniae	KC0159	2013-09	ST629	KASPAH	infection	urine	keep	1	incomplete		ERR1023836	SAMEA3357138	none	NA	NA	-	-	-	-	-	-	-	-	-	-	-	-	-	-	-	SHV-11.v1^
INF200	Klebsiella pneumoniae	AHI028	2013-09	ST292	KASPAH	infection	wound or tissue	keep	1	incomplete		ERR1023837	SAMEA3357139	none	NA	NA	-	-	-	-	-	-	-	-	-	-	-	-	-	-	-	SHV-11.v1^
INF201	Klebsiella pneumoniae	KC0158	2013-010	ST45	KASPAH	infection	urine	keep	1	complete	LR890686-LR890690	ERR1023838	SAMEA3357140	none	NA	1	-	-	-	-	-	-	-	-	-	-	-	-	-	-	-	SHV-1
INF202	Klebsiella pneumoniae	KC0164	2013-010	ST3052	KASPAH	infection	urine	keep	1	incomplete		ERR1023839	SAMEA3357141	none	NA	NA	-	-	-	-	-	-	-	-	-	-	-	-	-	-	-	-
INF203	Klebsiella variicola subsp. variicola	KC0165	2013-010	ST3088	KASPAH	infection	urine	keep	1	incomplete		ERR1023840	SAMEA3357142	none	NA	NA	-	-	-	-	-	-	-	-	-	-	-	-	-	-	-	LEN-2*
INF204	Klebsiella pneumoniae	KC0166	2013-010	ST253	KASPAH	infection	urine	keep	2	incomplete		ERR1023841	SAMEA3357143	none	NA	NA	-	-	-	-	-	-	-	-	-	-	-	-	SHV-36	-	-	-
INF205	Klebsiella pneumoniae	KC0167	2013-010	ST3049	KASPAH	infection	urine	keep	1	incomplete		ERR1023842	SAMEA3357144	none	NA	NA	-	-	-	-	-	-	-	-	-	-	-	-	-	-	-	SHV-41
INF206	Klebsiella pneumoniae	KC0168	2013-010	ST29	KASPAH	infection	urine	keep	1	complete	CP031808-CP031809	ERR1023843	SAMEA3357145	none	NA	2	-	-	-	-	-	-	-	-	-	-	-	-	SHV-187	-	-	-
INF207	Klebsiella quasipneumoniae subsp. similipneumoniae	KC0169	2013-010	ST1308	KASPAH	infection	pneumonia	keep	1	incomplete		ERR1023844	SAMEA3357146	none	NA	NA	-	-	-	-	-	-	-	-	-	-	-	-	-	-	-	OKP-B-6*?
INF208	Klebsiella variicola subsp. variicola	KC0170	2013-010	ST925	KASPAH	infection	pneumonia	keep	1	complete	LR890438-LR890445	ERR1023845	SAMEA3357147	none	NA	7	-	-	-	-	-	-	-	-	-	-	-	-	-	-	-	LEN-2^
INF209	Klebsiella variicola subsp. variicola	AH0124	2013-010	ST681	KASPAH	infection	pneumonia	keep	3	incomplete		ERR1023846	SAMEA3357148	none	NA	NA	-	-	-	-	-	-	-	-	-	-	-	-	-	-	-	LEN-2^
INF211	Klebsiella pneumoniae	KC0173	2013-010	ST281	KASPAH	infection	pneumonia	keep	1	incomplete		ERR1023848	SAMEA3357150	none	NA	NA	-	-	-	-	-	-	-	-	-	-	-	-	SHV-108	-	-	-
INF212	Klebsiella variicola subsp. variicola	KC0174	2013-010	ST681	KASPAH	infection	disseminated	keep	2	incomplete		ERR1023849	SAMEA3357152	none	NA	NA	-	-	-	-	-	-	-	-	-	-	-	-	-	-	-	LEN-2^
INF213	Klebsiella pneumoniae	KC0175	2013-010	ST323	KASPAH	infection	urine	keep	1	incomplete		ERR1023850	SAMEA3357154	Plasmid A	83.14	NA	aac(6')-Ib-cr.v2;strA.v1^;strB.v1	-	fosA7*-15%	qnrB1.v2^	-	-	CatB4.v1?	-	sul2	tet(A).v1	-	dfrA14.v1^	OXA-1;TEM-1D.v1^	-	CTX-M-15	SHV-1^
INF214	Klebsiella pneumoniae	KC0089	2013-010	ST111	KASPAH	infection	disseminated	exclude	6	incomplete		ERR1023851	SAMEA3357156	none	NA	NA	-	-	-	-	-	-	-	-	-	-	-	-	-	-	-	SHV-11.v1^
INF215	Klebsiella pneumoniae	KC0176	2013-010	ST20	KASPAH	infection	urine	keep	1	complete	LR890317-LR890319	ERR1023852	SAMEA3357158	none	NA	2	-	-	-	-	-	-	-	-	-	-	-	-	-	-	-	SHV-1
INF216	Klebsiella variicola subsp. variicola	KC0177	2013-010	ST3079	KASPAH	infection	urine	keep	1	incomplete		ERR1023853	SAMEA3357160	none	NA	NA	-	-	-	-	-	-	-	-	-	-	-	-	-	-	-	LEN-8
INF217	Klebsiella variicola subsp. variicola	AHI029	2013-010	ST919	KASPAH	infection	urine	keep	1	incomplete		ERR1023854	SAMEA3357162	none	NA	NA	-	-	-	-	-	-	-	-	-	-	-	-	-	-	-	LEN-32
INF218	Klebsiella variicola subsp. variicola	KC0178	2013-011	ST3081	KASPAH	infection	disseminated	keep	1	incomplete		ERR1023855	SAMEA3357164	none	NA	NA	-	-	-	-	-	-	-	-	-	-	-	-	-	-	-	LEN-16
INF219	Klebsiella variicola subsp. variicola	AHI030	2013-011	ST594	KASPAH	infection	urine	keep	1	incomplete		ERR1023856	SAMEA3357166	none	NA	NA	-	-	-	-	-	-	-	-	-	-	-	-	-	-	-	LEN-10*-39%
INF220	Klebsiella pneumoniae	AHI031	2013-011	ST1877	KASPAH	infection	pneumonia	keep	1	incomplete		ERR1023857	SAMEA3357168	none	NA	NA	-	-	-	-	-	-	-	-	-	-	-	-	-	-	-	SHV-11.v1^
INF221	Klebsiella quasipneumoniae subsp. similipneumoniae	KC0179	2013-011	ST1822	KASPAH	infection	urine	keep	1	incomplete		ERR1023858	SAMEA3357170	none	NA	NA	-	-	-	-	-	-	-	-	-	-	-	-	-	-	-	OKP-B-18*?
INF222	Klebsiella quasipneumoniae subsp. similipneumoniae	KC0162	2013-011	ST414	KASPAH	infection	urine	exclude	2	incomplete		ERR1023859	SAMEA3357172	none	NA	NA	-	-	-	-	-	-	-	-	-	-	-	-	-	-	-	OKP-B-8
INF223	Klebsiella pneumoniae	AHI032	2013-011	ST3072	KASPAH	infection	urine	keep	1	complete	LR890595-LR890597	ERR1023860	SAMEA3357174	pINF223	NA	3	aph3-Ia.v1^;strA.v1^;strB.v1	-	-	qnrS1	-	-	-	-	sul1;sul2*	tet(D)	-	dfrA7	TEM-1D.v1^	-	CTX-M-3	SHV-1^;SHV-1^
INF224	Klebsiella pneumoniae	KC0180	2013-011	ST336	KASPAH	infection	urine	keep	1	incomplete		ERR1023861	SAMEA3357176	none	NA	NA	aph3-Ia.v1^;strA.v1^;strB.v1	-	-	-	-	mphA	-	-	sul2*	-	-	dfrA14.v1^	TEM-1D.v1^	-	-	SHV-11.v1^
INF225	Klebsiella pneumoniae	KC0181	2013-011	ST86	KASPAH	infection	urine	keep	1	incomplete		ERR1023862	SAMEA3357178	none	NA	NA	-	-	-	-	-	-	-	-	-	-	-	-	-	-	-	SHV-1^
INF226	Klebsiella pneumoniae	KC0182	2013-011	ST3068	KASPAH	infection	urine	keep	1	incomplete		ERR1023863	SAMEA3357180	none	NA	NA	-	-	-	-	-	-	-	-	-	-	-	-	-	-	-	SHV-11.v1^
INF227	Klebsiella pneumoniae	KC0183	2013-011	ST792	KASPAH	infection	urine	keep	1	incomplete		ERR1023864	SAMEA3357182	none	NA	NA	-	-	-	-	-	-	-	-	-	-	-	-	-	-	-	SHV-1*
INF228	Klebsiella pneumoniae	KC0046	2013-011	ST27	KASPAH	infection	urine	exclude	2	incomplete		ERR1215613	SAMEA3357185	none	NA	NA	-	-	-	-	-	-	-	-	-	-	-	-	-	-	-	SHV-40
INF229	Klebsiella pneumoniae	AHI033	2013-011	ST221	KASPAH	infection	urine	keep	2	incomplete		ERR1023718	SAMEA3357188	none	NA	NA	-	-	-	-	-	-	-	-	-	-	-	-	-	-	-	SHV-11.v1^
INF230	Klebsiella quasipneumoniae subsp. similipneumoniae	AHI034	2013-011	ST3093	KASPAH	infection	urine	keep	1	incomplete		ERR1023865	SAMEA3357190	none	NA	NA	-	-	-	-	-	-	-	-	-	-	-	-	-	-	-	OKP-B-5*?
INF231	Klebsiella pneumoniae	KC0197	2013-011	ST35	KASPAH	infection	urine	keep	1	complete	LR890356-LR890359	ERR1023866	SAMEA3357192	none	NA	5	-	-	-	-	-	-	-	-	-	-	-	-	-	-	-	SHV-33
INF232	Klebsiella variicola subsp. variicola	KC0195	2013-011	ST681	KASPAH	infection	urine	keep	1	complete	LR890748-LR890750	ERR1023867	SAMEA3357194	none	NA	2	-	-	-	-	-	-	-	-	-	-	-	-	-	-	-	LEN-2^
INF233	Klebsiella pneumoniae	KC0194	2013-011	ST180	KASPAH	infection	urine	keep	1	incomplete		ERR1023868	SAMEA3357195	none	NA	NA	-	-	-	-	-	-	-	-	-	-	-	-	SHV-28.v1^	-	-	-
INF234	Klebsiella pneumoniae	KC0196	2013-011	ST134	KASPAH	infection	urine	keep	1	incomplete		ERR1023869	SAMEA3357197	none	NA	NA	-	-	-	-	-	-	-	-	-	-	-	-	-	-	-	SHV-60
INF235	Klebsiella pneumoniae	KC0166	2013-011	ST253	KASPAH	infection	urine	exclude	2	complete	CP031817-CP031822	ERR1035981	SAMEA3357198	none	NA	5	-	-	-	-	-	-	-	-	-	-	-	-	SHV-36	-	-	-
INF237	Klebsiella pneumoniae	KC0192	2013-011	ST91	KASPAH	infection	pneumonia	keep	1	complete	CP032833-CP032838	ERR1035983	SAMEA3357202	none	NA	2	-	-	-	-	-	-	-	-	-	-	-	-	-	-	-	SHV-11.v1^
INF238	Klebsiella variicola subsp. variicola	KC0198	2013-011	ST347	KASPAH	infection	pneumonia	keep	1	incomplete		ERR1035984	SAMEA3357204	none	NA	NA	-	-	-	-	-	-	-	-	-	-	-	-	-	-	-	LEN-19
INF239	Klebsiella pneumoniae	KC0184	2013-011	ST564	KASPAH	infection	urine	keep	1	incomplete		ERR1035985	SAMEA3357205	none	NA	NA	-	-	-	-	-	-	-	-	-	-	-	-	-	-	-	SHV-11.v1^
INF241	Klebsiella pneumoniae	KC0185	2013-011	ST3072	KASPAH	infection	disseminated	keep	2	incomplete		ERR1035987	SAMEA3357209	none	NA	NA	-	-	-	-	-	-	-	-	-	-	-	-	-	-	-	SHV-1^
INF242	Klebsiella pneumoniae	KC0185	2013-011	ST3072	KASPAH	infection	urine	keep	2	complete	LR890624-LR890626	ERR1035988	SAMEA3357211	none	NA	1	-	-	-	-	-	-	-	-	-	-	-	-	-	-	-	SHV-1^
INF243	Klebsiella pneumoniae	KC0187	2013-011	ST3072	KASPAH	infection	urine	keep	1	incomplete		ERR1035989	SAMEA3357213	none	NA	NA	-	-	-	-	-	-	-	-	-	-	-	-	-	-	-	SHV-1^
INF244	Klebsiella variicola subsp. variicola	AH0148	2013-011	ST681	KASPAH	infection	urine	keep	2	incomplete		SRR5082455	SAMN06112220	none	NA	NA	-	-	-	-	-	-	-	-	-	-	-	-	-	-	-	LEN-2^
INF245	Klebsiella variicola subsp. variicola	KC0199	2013-011	ST681	KASPAH	infection	pneumonia	keep	1	incomplete		ERR1035990	SAMEA3357215	none	NA	NA	-	-	-	-	-	-	-	-	-	-	-	-	-	-	-	LEN-2^
INF246	Klebsiella pneumoniae	KC0189	2013-011	ST29	KASPAH	infection	urine	keep	1	incomplete		ERR1035991	SAMEA3357217	Plasmid A	100	NA	aac(6')-Ib-cr.v2;strA.v1^;strB.v1	-	-	qnrB1.v2^	-	-	CatB4.v1?-81%	-	sul2	tet(A).v1	-	dfrA14.v1^	OXA-1;SHV-187;TEM-1D.v1^	-	CTX-M-15	-
INF247	Klebsiella pneumoniae	AHI037	2013-011	ST3062	KASPAH	infection	urine	keep	1	complete	LR890562-LR890563	ERR1008712	SAMEA3357219	Plasmid F	NA	6	aadA5;strA.v1^;strB.v1*	-	-	-	-	mphA	-	-	sul1;sul2	tet(A).v1	-	dfrA17	-	-	CTX-M-14;CTX-M-14	SHV-1*
INF248	Klebsiella pneumoniae	KC0190	2013-012	ST3063	KASPAH	infection	urine	keep	1	incomplete		ERR1008713	SAMEA3357221	none	NA	NA	-	-	-	-	-	-	-	-	-	-	-	-	-	-	-	SHV-1^
INF249	Klebsiella pneumoniae	KC0191	2013-012	ST29	KASPAH	infection	urine	keep	1	complete	CP024489-CP024495	ERR1008714	SAMEA3357223	Plasmid A	100	6	aac(6')-Ib-cr.v2;strA.v1^;strB.v1	-	-	qnrB1.v2^	-	-	CatB4.v1	-	sul2	tet(A).v1	-	dfrA14.v1^	OXA-1;SHV-187;TEM-1D.v1^	-	CTX-M-15	-
INF250	Klebsiella pneumoniae	KC0200	2013-012	ST29	KASPAH	infection	urine	keep	4	complete	LR890374-LR890380	ERR1008715	SAMEA3357225	Plasmid A	100	2	aac(6')-Ib-cr.v2;strA.v1^;strB.v1	-	-	qnrB1.v2^	-	-	CatB4.v1	-	sul2	tet(A).v1	-	dfrA14.v1^	OXA-1;SHV-187;TEM-1D.v1^	-	CTX-M-15	-
INF251	Klebsiella pneumoniae	KC0201	2013-012	ST485	KASPAH	infection	urine	keep	1	incomplete		ERR1008716	SAMEA3357227	none	NA	NA	strA.v1*	-	-	qnrS1	-	-	-	-	sul2	tet(A).v1	-	dfrA14.v1^	-	-	-	SHV-27^
INF252	Klebsiella pneumoniae	KC0202	2013-012	ST485	KASPAH	infection	urine	keep	1	incomplete		ERR1008717	SAMEA3357229	none	NA	NA	strA.v1*	-	-	qnrS1	-	-	-	-	sul2	-	-	dfrA14.v1^	-	-	-	SHV-27^
INF253	Klebsiella pneumoniae	KC0203	2013-012	ST101	KASPAH	infection	urine	keep	1	incomplete		ERR1008718	SAMEA3357230	none	NA	NA	-	-	-	qnrB1.v1	-	-	-	-	sul1	-	-	dfrA5	-	-	-	SHV-1^
INF254	Klebsiella pneumoniae	KC0204	2013-012	ST86	KASPAH	infection	urine	keep	1	incomplete		ERR1215614	SAMEA3357232	none	NA	NA	-	-	-	-	-	-	-	-	-	-	-	-	-	-	-	SHV-1^
INF255	Klebsiella variicola subsp. variicola	AH0034	2013-012	ST681	KASPAH	infection	wound or tissue	keep	3	incomplete		SRR5082485	SAMN06112230	none	NA	NA	-	-	-	-	-	-	-	-	-	-	-	-	-	-	-	LEN-2^
INF256	Klebsiella pneumoniae	KC0206	2013-012	ST3043	KASPAH	infection	urine	keep	1	incomplete		ERR1008719	SAMEA3357234	none	NA	NA	-	-	-	-	-	-	-	-	-	-	-	-	SHV-36	-	-	-
INF257	Klebsiella pneumoniae	KC0207	2013-012	ST1536	KASPAH	infection	urine	keep	1	incomplete		ERR1008720	SAMEA3357236	none	NA	NA	-	-	-	-	-	-	-	-	-	-	-	-	-	-	-	SHV-1^
INF258	Klebsiella pneumoniae	AHI038	2013-012	ST3074	KASPAH	infection	urine	keep	1	incomplete		ERR1008721	SAMEA3357238	none	NA	NA	-	-	-	-	-	-	-	-	-	-	-	-	-	-	-	SHV-1
INF259	Klebsiella variicola subsp. variicola	KC0208	2013-012	ST3086	KASPAH	infection	urine	keep	1	incomplete		ERR1008722	SAMEA3357240	none	NA	NA	-	-	-	-	-	-	-	-	-	-	-	-	-	-	-	LEN-2^
INF260	Klebsiella pneumoniae	KC0209	2013-012	ST323	KASPAH	infection	pneumonia	keep	1	incomplete		ERR1008723	SAMEA3357242	Plasmid A	100	NA	aac(6')-Ib-cr.v2;strA.v1^;strB.v1	-	fosA7*-15%	qnrB1.v2^	-	-	CatB4.v1?	-	sul2	tet(A).v1	-	dfrA14.v1^	OXA-1;TEM-1D.v1^	-	CTX-M-15	SHV-1^
INF261	Klebsiella pneumoniae	AHI039	2013-012	ST29	KASPAH	infection	urine	keep	1	incomplete		ERR1008724	SAMEA3357244	Plasmid A	100	NA	aac(6')-Ib-cr.v2;strA.v1^;strB.v1	-	-	qnrB1.v2^	-	-	CatB4.v1?-81%	-	sul2	tet(A).v1	-	dfrA14.v1^	OXA-1;SHV-187;TEM-1D.v1^	-	CTX-M-15	-
INF262	Klebsiella pneumoniae	KC0210	2013-012	ST221	KASPAH	infection	wound or tissue	keep	1	incomplete		ERR1008725	SAMEA3357246	none	NA	NA	-	-	-	-	-	-	-	-	-	-	-	-	-	-	-	SHV-11.v1^
INF263	Klebsiella pneumoniae	AHI033	2013-012	ST221	KASPAH	infection	urine	exclude	2	incomplete		ERR1023719	SAMEA3357248	none	NA	NA	-	-	-	-	-	-	-	-	-	-	-	-	-	-	-	SHV-11.v1^
INF264	Klebsiella pneumoniae	KC0211	2013-012	ST1017	KASPAH	infection	urine	keep	1	incomplete		ERR1008726	SAMEA3357249	none	NA	NA	-	-	-	-	-	-	-	-	-	-	-	-	-	-	-	SHV-11.v1^
INF265	Klebsiella pneumoniae	KC0212	2013-012	ST1507	KASPAH	infection	pneumonia	keep	1	incomplete		ERR1008727	SAMEA3357251	none	NA	NA	-	-	-	-	-	-	-	-	-	-	-	-	-	-	-	SHV-11.v1^
INF266	Klebsiella pneumoniae	KC0213	2013-012	ST20	KASPAH	infection	urine	keep	1	complete	LR890648-LR890650	ERR1008728	SAMEA3357253	none	NA	6	-	-	-	-	-	-	-	-	-	-	-	-	SHV-187*	-	-	-
INF267	Klebsiella variicola subsp. variicola	KC0214	2013-012	ST3078	KASPAH	infection	disseminated	keep	1	incomplete		ERR1023720	SAMEA3357255	none	NA	NA	-	-	-	-	-	-	-	-	-	-	-	-	-	-	-	LEN-16^
INF268	Klebsiella pneumoniae	KC0215	2013-012	ST3098	KASPAH	infection	urine	keep	1	incomplete		ERR1008729	SAMEA3357257	none	NA	NA	aph3-Ia.v1*?;strA.v1^;strB.v1	-	-	-	-	-	catA1^	-	sul1?-0%;sul2	tet(D)	-	dfrA14.v1^	TEM-1D.v1^	-	-	SHV-1
INF269	Klebsiella pneumoniae	KC0216	2013-012	ST13	KASPAH	infection	urine	keep	1	incomplete		ERR1008730	SAMEA3357259	none	NA	NA	-	-	-	-	-	-	-	-	-	-	-	-	-	-	-	SHV-1^
INF271	Klebsiella pneumoniae	KC0218	2013-012	ST37	KASPAH	infection	urine	keep	1	incomplete		ERR1008732	SAMEA3357263	none	NA	NA	-	-	-	-	-	-	-	-	-	-	-	-	-	-	-	SHV-11.v1^
INF273	Klebsiella pneumoniae	KC0220	2013-012	ST500	KASPAH	infection	disseminated	keep	1	incomplete		ERR1008734	SAMEA3357267	none	NA	NA	-	-	-	-	-	-	-	-	-	-	-	-	-	-	-	SHV-11.v1^
INF274	Klebsiella pneumoniae	KC0221	2014-01	ST340	KASPAH	infection	urine	exclude	4	complete	CP024570-CP024575	ERR1008735	SAMEA3357268	Plasmid D and chromosome	NA	4	aac(3)-IIa.v1^;aac(6')-Ib-cr.v2;aadA2;aadA2^;strA.v1^;strB.v1	-	-	qnrB1.v2^	-	-	CatB4.v1	-	sul1;sul1;sul2	tet(A).v1	-	dfrA12	OXA-1;TEM-1D.v1^;TEM-1D.v1^	-	CTX-M-15;CTX-M-15	SHV-11.v1
INF275	Klebsiella pneumoniae	AH0225	2014-01	ST1464	KASPAH	infection	pneumonia	keep	1	incomplete		SRR5082447	SAMN06112221	none	NA	NA	-	-	-	-	-	-	-	-	-	-	-	-	-	-	-	SHV-11.v1^
INF277	Klebsiella pneumoniae	AH0255	2014-01	ST323	KASPAH	infection	pneumonia	keep	2	complete	LR890204-LR890208	SRR5082454	SAMN06112222	Plasmid A	99.51	6	aac(6')-Ib-cr.v2;aac(6')-Ib-cr.v2;aac(6')-Ib-cr.v2;strA.v1^;strB.v1	-	fosA7*-15%	qnrB1.v2^	-	-	CatB4.v1;CatB4.v1;CatB4.v1	-	sul2	tet(A).v1	-	dfrA14.v1^	OXA-1;OXA-1;OXA-1;TEM-1D.v1^	-	CTX-M-15;CTX-M-15;CTX-M-15	SHV-1^
INF278	Klebsiella pneumoniae	KC0221	2014-01	ST340	KASPAH	infection	urine	exclude	4	complete	CP024563-CP024569	ERR1008737	SAMEA3357272	Plasmid D and chromosome	NA	6	aac(3)-IIa.v1^;aac(6')-Ib-cr.v2;aadA2;aadA2^;strA.v1^;strB.v1	-	-	qnrB1.v2^	-	-	CatB4.v1	-	sul1;sul1;sul2	tet(A).v1	-	dfrA12	OXA-1;TEM-1D.v1^;TEM-1D.v1^	-	CTX-M-15;CTX-M-15	SHV-11.v1
INF279	Klebsiella pneumoniae	KC0200	2014-01	ST29	KASPAH	infection	urine	exclude	4	complete	LR890679-LR890685	ERR1008738	SAMEA3357273	Plasmid A	100	7	aac(6')-Ib-cr.v2;strA.v1^;strB.v1	-	-	qnrB1.v2^	-	-	CatB4.v1	-	sul2	tet(A).v1	-	dfrA14.v1^	OXA-1;SHV-187;TEM-1D.v1^	-	CTX-M-15	-
INF280	Klebsiella pneumoniae	AHI040	2014-01	ST3055	KASPAH	infection	wound or tissue	keep	1	incomplete		ERR1215615	SAMEA3357275	none	NA	NA	-	-	-	-	-	-	-	-	-	-	-	-	SHV-161*	-	-	-
INF281	Klebsiella pneumoniae	KC0227	2014-01	ST231	KASPAH	infection	wound or tissue	keep	2	complete	LR890515-LR890522	ERR1008739	SAMEA3357277	Plasmid B and chromosome	NA	7	aadA*;ant(2'')-Ia;rmtB;strA.v1^;strB.v1	-	-	-	-	ermB.v1*	cmlA5;floR.v2*	arr-2	sul2	tet(A).v2;tet(G).v1	-	dfrA23	OXA-10;TEM-1D.v1^	OXA-48	CTX-M-15;CTX-M-15;VEB-1	SHV-1^
INF282	Klebsiella pneumoniae	KC0228	2014-01	ST29	KASPAH	infection	urine	keep	1	incomplete		ERR1008740	SAMEA3357278	Plasmid A	100	NA	aac(6')-Ib-cr.v2;strA.v1^;strB.v1	-	-	qnrB1.v2^	-	-	CatB4.v1?-81%	-	sul2	tet(A).v1	-	dfrA14.v1^	OXA-1;SHV-187;TEM-1D.v1^	-	CTX-M-15	-
INF283	Klebsiella pneumoniae	KC0229	2013-012	ST111	KASPAH	infection	urine	keep	1	incomplete		ERR1008741	SAMEA3357280	none	NA	NA	-	-	-	-	-	-	-	-	-	-	-	-	-	-	-	SHV-11.v1^
INF284	Klebsiella pneumoniae	KC0230	2014-01	ST3072	KASPAH	infection	urine	keep	1	incomplete		ERR1008742	SAMEA3357282	none	NA	NA	-	-	-	-	-	-	-	-	-	-	-	-	-	-	-	SHV-1^
INF286	Klebsiella pneumoniae	KC0232	2014-01	ST3096	KASPAH	infection	urine	keep	1	incomplete		ERR1008744	SAMEA3357285	none	NA	NA	aadA2;aadA^;strA.v1^;strB.v1	-	-	qnrS1	-	-	cmlA1*;floR.v1	-	sul2;sul3	tet(A).v2	-	dfrA12	TEM-1D.v1^	-	-	-
INF287	Klebsiella variicola subsp. variicola	KC0233	2014-01	ST3082	KASPAH	infection	urine	keep	1	incomplete		ERR1008745	SAMEA3357287	none	NA	NA	-	-	-	-	-	-	-	-	-	-	-	-	LEN-38*	-	-	-
INF288	Klebsiella variicola subsp. variicola	KC0234	2014-01	ST3084	KASPAH	infection	urine	keep	1	incomplete		ERR1008746	SAMEA3357290	none	NA	NA	-	-	-	-	-	-	-	-	-	-	-	-	LEN-58*	-	-	-
INF289	Klebsiella pneumoniae	KC0235	2014-01	ST29	KASPAH	infection	urine	keep	1	incomplete		ERR1008747	SAMEA3357292	Plasmid A	100	NA	aac(6')-Ib-cr.v2;strA.v1^;strB.v1	-	-	qnrB1.v2^	-	-	CatB4.v1?-81%	-	sul2	tet(A).v1	-	dfrA14.v1^	OXA-1;SHV-187;TEM-1D.v1^	-	CTX-M-15	-
INF290	Klebsiella variicola subsp. variicola	KC0236	2014-01	ST925	KASPAH	infection	wound or tissue	keep	1	complete	LR890476-LR890483	ERR1008748	SAMEA3357294	none	NA	7	-	-	-	-	-	-	-	-	-	-	-	-	-	-	-	LEN-2^
INF291	Klebsiella quasipneumoniae subsp. similipneumoniae	KC0237	2014-01	ST3092	KASPAH	infection	disseminated	keep	1	complete	LR890388-LR890390	ERR1008749	SAMEA3357296	none	NA	2	-	-	-	-	-	-	-	-	-	-	-	-	-	-	-	OKP-B-9*
INF292	Klebsiella pneumoniae	KC0238	2014-01	ST661	KASPAH	infection	urine	keep	1	incomplete		ERR1008750	SAMEA3357298	none	NA	NA	-	-	-	-	-	-	-	-	-	-	-	-	-	-	-	SHV-27
INF293	Klebsiella pneumoniae	AH0297	2014-01	ST3040	KASPAH	infection	urine	keep	1	incomplete		SRR5082445	SAMN06112223	none	NA	NA	-	-	-	-	-	-	-	-	-	-	-	-	SHV-36^	-	-	-
INF294	Klebsiella pneumoniae	KC0240	2014-01	ST37	KASPAH	infection	urine	keep	1	incomplete		ERR1008751	SAMEA3357300	none	NA	NA	-	-	-	-	-	-	-	-	-	-	-	-	-	-	-	SHV-11.v1^
INF295	Klebsiella pneumoniae	KC0241	2014-01	ST323	KASPAH	infection	urine	keep	2	incomplete		ERR1008752	SAMEA3357302	Plasmid A	98.4	NA	strA.v1^;strB.v1	-	fosA7*-15%	-	-	-	-	-	sul2	-	-	dfrA14.v1^	TEM-1D.v1^	-	CTX-M-15	SHV-1^
INF297	Klebsiella pneumoniae	KC0243	2014-02	ST461	KASPAH	infection	urine	keep	1	incomplete		ERR1008754	SAMEA3357153	none	NA	NA	-	-	-	-	-	-	-	-	-	-	-	-	-	-	-	SHV-1^
INF298	Klebsiella pneumoniae	AH0269	2014-01	ST231	KASPAH	infection	wound or tissue	keep	2	complete	LR890426-LR890433	SRR5082469	SAMN06112224	Plasmid B and chromosome	NA	7	aadA*;ant(2'')-Ia;rmtB;strA.v1^;strB.v1	-	-	-	-	ermB.v1*	cmlA5;floR.v2*	arr-2	sul2	tet(A).v2;tet(G).v1	-	dfrA23	OXA-10;TEM-1D.v1^	OXA-48	CTX-M-15;CTX-M-15;VEB-1	SHV-1^
INF299	Klebsiella pneumoniae	KC0245	2014-02	ST231	KASPAH	infection	wound or tissue	keep	2	complete	LR890632-LR890639	ERR1008755	SAMEA3357155	Plasmid B and chromosome	NA	5	aadA*;ant(2'')-Ia;rmtB;strA.v1^;strB.v1	-	-	-	-	ermB.v1*	cmlA5;floR.v2*	arr-2	sul2	tet(A).v2;tet(G).v1	-	dfrA23	OXA-10;TEM-1D.v1^	OXA-48	CTX-M-15;CTX-M-15;VEB-1	SHV-1^
INF300	Klebsiella pneumoniae	KC0246	2014-02	ST17	KASPAH	infection	urine	keep	1	incomplete		ERR1008756	SAMEA3357157	Plasmid E	NA	NA	aac(3)-IId^;strA.v1^;strB.v1	-	-	qnrS1	-	-	catII.2*	-	sul1;sul2	tet(A).v1	-	dfrA1.v1	LAP-2	-	CTX-M-14	SHV-11.v1^
INF301	Klebsiella pneumoniae	KC0247	2014-02	ST27	KASPAH	infection	pneumonia	keep	1	incomplete		ERR1008757	SAMEA3357159	none	NA	NA	-	-	-	-	-	-	-	-	-	-	-	-	-	-	-	SHV-40
INF302	Klebsiella pneumoniae	AH0214	2014-02	ST323	KASPAH	infection	pneumonia	keep	6	complete	LR890556-LR890561	ERR1008758	SAMEA3357161	Plasmid A	100	7	aac(6')-Ib-cr.v2;strA.v1^;strB.v1	-	fosA7*-15%	qnrB1.v2^	-	-	CatB4.v1	-	sul2	tet(A).v1	-	dfrA14.v1^	OXA-1;TEM-1D.v1^	-	CTX-M-15	SHV-1^
INF303	Klebsiella pneumoniae	KC0249	2014-02	ST3054	KASPAH	infection	wound or tissue	keep	1	incomplete		ERR1008759	SAMEA3357163	none	NA	NA	-	-	-	-	-	-	-	-	-	-	-	-	-	-	-	SHV-11.v1^
INF304	Klebsiella pneumoniae	AH0360	2014-02	ST34-1LV	KASPAH	infection	sputum	keep	1	incomplete		SRR5082483	SAMN06112241	none	NA	NA	-	-	-	-	-	-	-	-	-	-	-	-	-	-	-	-
INF305	Klebsiella pneumoniae	KC0227	2014-01	ST231	KASPAH	infection	wound or tissue	exclude	2	complete	LR890702-LR890709	ERR1008760	SAMEA3357165	Plasmid B and chromosome	NA	7	aadA*;ant(2'')-Ia;rmtB;strA.v1^;strB.v1	-	-	-	-	ermB.v1*	cmlA5;floR.v2*	arr-2	sul2	tet(A).v2;tet(G).v1	-	dfrA23	OXA-10;TEM-1D.v1^	OXA-48	CTX-M-15;CTX-M-15;VEB-1	SHV-1^
INF306	Klebsiella pneumoniae	KC0252	2014-02	ST3069	KASPAH	infection	urine	keep	1	incomplete		ERR1008761	SAMEA3357167	none	NA	NA	-	-	-	-	-	-	-	-	-	-	-	-	-	-	-	SHV-60
INF307	Klebsiella variicola subsp. variicola	KC0253	2014-02	ST1456	KASPAH	infection	urine	keep	1	incomplete		ERR1008762	SAMEA3357169	none	NA	NA	-	-	fosA7*	-	-	-	-	-	-	-	-	-	LEN-55*	-	-	-
INF308	Klebsiella pneumoniae	KC0262	2014-02	ST1997	KASPAH	infection	urine	keep	2	incomplete		ERR1008763	SAMEA3357171	none	NA	NA	-	-	-	-	-	-	-	-	-	-	-	-	-	-	-	SHV-11.v1^
INF309	Klebsiella quasipneumoniae subsp. similipneumoniae	KC0255	2014-02	ST1548	KASPAH	infection	urine	keep	1	incomplete		ERR1008764	SAMEA3357173	none	NA	NA	aadA^	-	-	-	-	-	-	-	sul1	-	-	-	-	-	-	OKP-B-2
INF310	Klebsiella pneumoniae	KC0245	2014-02	ST231	KASPAH	infection	wound or tissue	exclude	2	complete	LR890254-LR890261	ERR1008765	SAMEA3357175	Plasmid B and chromosome	NA	6	aadA*;ant(2'')-Ia;rmtB;strA.v1^;strB.v1	-	-	-	-	ermB.v1*	cmlA5;floR.v2*	arr-2	sul2	tet(A).v2;tet(G).v1	-	dfrA23	OXA-10;TEM-1D.v1^	OXA-48	CTX-M-15;CTX-M-15;VEB-1	SHV-1^
INF311	Klebsiella pneumoniae	AH0352	2014-02	ST240	KASPAH	infection	pneumonia	keep	2	incomplete		SRR5082461	SAMN06112225	none	NA	NA	-	-	-	-	-	-	-	-	-	-	-	-	SHV-36	-	-	-
INF312	Klebsiella variicola subsp. variicola	AH0586	2014-02	ST2989	KASPAH	infection	disseminated	keep	2	incomplete		SRR5082449	SAMN06112226	none	NA	NA	aph3-Ia.v1^;strA.v1^;strB.v1	-	-	-	-	-	-	-	sul1;sul2*	-	-	dfrA5	-	-	-	LEN-2^
INF313	Klebsiella pneumoniae	KC0200	2014-02	ST29	KASPAH	infection	urine	exclude	4	complete	LR890415-LR890421	ERR1008766	SAMEA3357177	Plasmid A	100	4	aac(6')-Ib-cr.v2;strA.v1^;strB.v1	-	-	qnrB1.v2^	-	-	CatB4.v1	-	sul2	tet(A).v1	-	dfrA14.v1^	OXA-1;SHV-187;TEM-1D.v1^	-	CTX-M-15	-
INF314	Klebsiella pneumoniae	KC0260	2014-02	ST29	KASPAH	infection	urine	keep	1	incomplete		ERR1008767	SAMEA3357179	Plasmid A	100	NA	aac(6')-Ib-cr.v2;strA.v1^;strB.v1	-	-	qnrB1.v2^	-	-	CatB4.v1?-81%	-	sul2	tet(A).v1	-	dfrA14.v1^	OXA-1;SHV-187;TEM-1D.v1^	-	CTX-M-15	-
INF315	Klebsiella pneumoniae	KC0261	2014-02	ST3057	KASPAH	infection	disseminated	keep	1	incomplete		ERR1008768	SAMEA3357181	none	NA	NA	-	-	-	-	-	-	-	-	-	-	-	-	-	-	-	SHV-1^
INF316	Klebsiella pneumoniae	KC0262	2014-02	ST1997	KASPAH	infection	disseminated	keep	2	incomplete		ERR1008769	SAMEA3357183	none	NA	NA	-	-	-	-	-	-	-	-	-	-	-	-	-	-	-	SHV-11.v1^
INF317	Klebsiella pneumoniae	KC0263	2014-02	ST792	KASPAH	infection	pneumonia	keep	1	incomplete		ERR1008770	SAMEA3357184	none	NA	NA	-	-	-	-	-	-	-	-	-	-	-	-	-	-	-	SHV-1*
INF318	Klebsiella quasipneumoniae subsp. similipneumoniae	KC0264	2014-02	ST1548	KASPAH	infection	pneumonia	keep	1	incomplete		ERR1008771	SAMEA3357186	none	NA	NA	aadA^	-	-	-	-	-	-	-	sul1	-	-	-	-	-	-	OKP-B-2
INF319	Klebsiella pneumoniae	KC0265	2014-02	ST461	KASPAH	infection	urine	keep	1	complete	LR890542-LR890546	ERR1008772	SAMEA3357187	none	NA	9	strA.v1;strB.v1*	-	-	-	-	-	-	-	sul1	-	-	dfrA15.v2	-	-	-	SHV-1^
INF320	Klebsiella variicola subsp. variicola	KC0266	2014-02	ST1142	KASPAH	infection	urine	keep	1	incomplete		ERR1008773	SAMEA3357189	none	NA	NA	-	-	-	-	-	-	catA1*?	-	-	tet(D)	-	-	LEN-17^	-	-	-
INF321	Klebsiella pneumoniae	KC0267	2014-02	ST872	KASPAH	infection	urine	keep	1	complete	LR890669-LR890678	ERR1008774	SAMEA3357191	none	NA	6	-	-	-	-	-	-	-	-	-	-	-	-	-	-	-	SHV-11.v1^
INF322	Klebsiella pneumoniae	KC0268	2014-02	ST29	KASPAH	infection	urine	keep	1	complete	CP024482-CP024488	ERR1008775	SAMEA3357193	Plasmid A	100	6	aac(6')-Ib-cr.v2;strA.v1^;strB.v1	-	-	qnrB1.v2^	-	-	CatB4.v1	-	sul2	tet(A).v1	-	dfrA14.v1^	OXA-1;SHV-187;TEM-1D.v1^	-	CTX-M-15	-
INF323	Klebsiella pneumoniae	AH0277	2014-03	ST5822	KASPAH	infection	wound swab	keep	1	complete	LR890735-LR890739	ERR1008776	SAMEA3357196	Plasmid A	95.4	4	aac(6')-Ib-cr.v2;strA.v1^;strB.v1	-	-	qnrB1.v2^	-	-	CatB4.v1?-81%	-	sul2	tet(A).v1	-	dfrA14.v1^	OXA-1;SHV-108^;TEM-1D.v1^	-	CTX-M-15	-
INF324	Klebsiella pneumoniae	KC0270	2014-02	ST3058	KASPAH	infection	urine	keep	1	incomplete		ERR1008777	SAMEA3357199	none	NA	NA	-	-	-	-	-	-	-	-	-	-	-	-	SHV-187*	-	-	-
INF325	Klebsiella pneumoniae	KC0271	2014-02	ST3048	KASPAH	infection	disseminated	keep	1	incomplete		ERR1008778	SAMEA3357201	none	NA	NA	-	-	-	-	-	-	-	-	-	-	-	-	SHV-161*	-	-	-
INF326	Klebsiella pneumoniae	AH0549	2014-03	ST412	KASPAH	infection	wound or tissue	keep	1	incomplete		SRR5082453	SAMN06112227	none	NA	NA	-	-	-	-	-	-	-	-	-	-	-	-	-	-	-	SHV-1
INF327	Klebsiella pneumoniae	KC0241	2014-03	ST323	KASPAH	infection	urine	exclude	2	complete	LR890571-LR890575	ERR1008779	SAMEA3357203	Plasmid A	98.4	4	strA.v1^;strB.v1	-	fosA7*-15%	-	-	-	-	-	sul2	-	-	dfrA14.v1^	TEM-1D.v1^	-	CTX-M-15	SHV-1^
INF328	Klebsiella pneumoniae	KC0274	2014-03	ST37	KASPAH	infection	urine	keep	1	incomplete		ERR1008780	SAMEA3357206	none	NA	NA	-	-	-	-	-	-	-	-	-	-	-	-	-	-	-	SHV-11.v1^
INF329	Klebsiella pneumoniae	KC0275	2014-03	ST323	KASPAH	infection	urine	keep	1	complete	LR890240-LR890244	ERR1008781	SAMEA3357208	Plasmid A	100	4	strA.v1^;strB.v1	-	fosA7*-15%	qnrB1.v2^	-	-	-	-	sul2	-	-	dfrA14.v1^	TEM-1D.v1^	-	CTX-M-15	SHV-1^
INF330	Klebsiella variicola subsp. variicola	KC0276	2014-03	ST3089	KASPAH	infection	pneumonia	keep	1	incomplete		ERR1008782	SAMEA3357210	none	NA	NA	-	-	-	-	-	-	-	-	-	-	-	-	-	-	-	LEN-16*
INF331	Klebsiella pneumoniae	KC0277	2014-03	ST86	KASPAH	infection	disseminated	keep	1	complete	LR890424-LR890425	ERR1008783	SAMEA3357212	none	NA	1	-	-	-	-	-	-	-	-	-	-	-	-	-	-	-	SHV-1^
INF332	Klebsiella pneumoniae	AH0396	2014-03	ST29	KASPAH	infection	urine	keep	1	incomplete		SRR5082464	SAMN06112231	Plasmid A	100	NA	aac(6')-Ib-cr.v2;strA.v1^;strB.v1	-	-	qnrB1.v2^	-	-	CatB4.v1?-81%	-	sul2	tet(A).v1	-	dfrA14.v1^	OXA-1;SHV-187;TEM-1D.v1^	-	CTX-M-15	-
INF333	Klebsiella pneumoniae	AH0214	2014-03	ST323	KASPAH	infection	pneumonia	exclude	6	complete	LR890384-LR890387	SRR5082463	SAMN06112228	Plasmid A	100	3	aac(6')-Ib-cr.v2;strA.v1^;strB.v1	-	fosA7*-15%	qnrB1.v2^	-	-	CatB4.v1	-	sul2	tet(A).v1	-	dfrA14.v1^	OXA-1;TEM-1D.v1^	-	CTX-M-15	SHV-1^
INF334	Klebsiella pneumoniae	KC0280	2014-03	ST105	KASPAH	infection	urine	keep	1	complete	LR890235-LR890239	ERR1008784	SAMEA3357214	none	NA	4	-	-	-	-	-	-	-	-	-	-	-	-	-	-	-	SHV-1^
INF336	Klebsiella variicola subsp. variicola	KC0282	2014-03	ST3095	KASPAH	infection	other	keep	1	complete	LR890740-LR890747	ERR1008786	SAMEA3357218	none	NA	7	-	-	-	-	-	-	-	-	-	-	-	-	LEN-11	-	-	-
INF337	Klebsiella pneumoniae	KC0283	2014-03	ST27	KASPAH	infection	wound or tissue	keep	1	incomplete		ERR1008787	SAMEA3357220	none	NA	NA	-	-	-	-	-	-	-	-	-	-	-	-	-	-	-	SHV-40^
INF338	Klebsiella pneumoniae	KC0284	2014-03	ST34	KASPAH	infection	urine	keep	1	incomplete		ERR1008788	SAMEA3357222	none	NA	NA	-	-	-	-	-	-	-	-	-	-	-	-	-	-	-	-
INF339	Klebsiella pneumoniae	AH0620	2014-03	ST792	KASPAH	infection	wound or tissue	keep	1	incomplete		SRR5082465	SAMN06112229	none	NA	NA	-	-	-	-	-	-	-	-	-	-	-	-	-	-	-	SHV-1*
INF340	Klebsiella pneumoniae	KC0286	2014-03	ST45	KASPAH	infection	urine	keep	1	incomplete		ERR1008789	SAMEA3357224	none	NA	NA	-	-	-	-	-	-	-	-	-	-	-	-	-	-	-	SHV-1
INF341	Klebsiella pneumoniae	KC0287	2014-03	ST792	KASPAH	infection	urine	keep	1	complete	LR890490-LR890492	ERR1008790	SAMEA3357226	none	NA	2	-	-	-	-	-	-	-	-	-	-	-	-	-	-	-	SHV-1*
INF342	Klebsiella pneumoniae	KC0288	2014-03	ST3099	KASPAH	infection	disseminated	keep	1	incomplete		ERR1023721	SAMEA3357228	none	NA	NA	-	-	-	-	-	-	-	-	-	-	-	-	-	-	-	SHV-27^
INF344	Klebsiella pneumoniae	KC0290	2014-03	ST491	KASPAH	infection	urine	keep	1	complete	LR890640-LR890642	ERR1008791	SAMEA3357233	Plasmid C	NA	2	strA.v1^;strB.v1	-	-	qnrB1.v2^	-	-	-	-	sul2	tet(A).v1	-	dfrA14.v1^	TEM-1D.v1^	-	CTX-M-15	SHV-40*
INF345	Klebsiella variicola subsp. variicola	KC0291	2014-03	ST347	KASPAH	infection	wound or tissue	keep	3	complete	LR890399-LR890404	ERR1008792	SAMEA3357235	Plasmid A	100	5	aac(6')-Ib-cr.v2;strA.v1^;strB.v1	-	-	qnrB1.v2^	-	-	CatB4.v1	-	sul2	tet(A).v1	-	dfrA14.v1^	OXA-1;TEM-1D.v1^	-	CTX-M-15	LEN-9
INF346	Klebsiella pneumoniae	AH0631	2014-03	ST37	KASPAH	infection	pneumonia	keep	1	complete	LR890643-LR890647	ERR1008793	SAMEA3357237	none	NA	4	-	-	-	-	-	-	-	-	-	tet(A).v1	-	-	-	-	-	SHV-11.v1^
INF347	Klebsiella pneumoniae	KC0293	2014-03	ST111	KASPAH	infection	disseminated	keep	1	incomplete		ERR1008794	SAMEA3357239	none	NA	NA	-	-	-	-	-	-	-	-	-	-	-	-	-	-	-	SHV-11.v1^
INF348	Klebsiella pneumoniae	KC0294	2014-03	ST34	KASPAH	infection	urine	keep	1	complete	LR890323-LR890325	ERR1015281	SAMEA3357241	none	NA	2	-	-	-	-	-	-	-	-	-	-	-	-	SHV-186	-	-	-
INF349	Klebsiella variicola subsp. variicola	KC0295	2014-03	ST3085	KASPAH	infection	pneumonia	keep	1	incomplete		ERR1015282	SAMEA3357243	none	NA	NA	-	-	-	-	-	-	-	-	-	-	-	-	-	-	-	LEN-10*
INF350	Klebsiella pneumoniae	KC0296	2014-03	ST45	KASPAH	infection	pneumonia	keep	1	complete	LR890422-LR890423	ERR1015283	SAMEA3357245	none	NA	1	aadA2^	-	-	-	-	mphA	-	-	sul1	-	-	dfrA12	-	-	-	SHV-1
INF351	Klebsiella pneumoniae	KC0297	2014-03	ST3051	KASPAH	infection	pneumonia	keep	1	incomplete		ERR1015284	SAMEA3357247	none	NA	NA	-	-	-	-	-	-	-	-	-	-	-	-	-	-	-	SHV-75
INF352	Klebsiella variicola subsp. variicola	KC0291	2014-03	ST347	KASPAH	infection	wound or tissue	exclude	3	incomplete		ERR1015285	SAMEA3357250	Plasmid A	91.25	NA	aac(6')-Ib-cr.v2;strA.v1^;strB.v1	-	-	qnrB1.v2^	-	-	CatB4.v1?-81%	-	sul2	tet(A).v1	-	dfrA14.v1^	OXA-1;TEM-1D.v1^	-	CTX-M-15	LEN-9
INF353	Klebsiella pneumoniae	KC0299	2014-03	ST1109	KASPAH	infection	wound or tissue	keep	1	incomplete		ERR1015286	SAMEA3357252	none	NA	NA	-	-	-	-	-	-	-	-	-	-	-	-	-	-	-	SHV-61
INF354	Klebsiella pneumoniae	KC0200	2014-03	ST29	KASPAH	infection	urine	exclude	4	complete	LR890369-LR890373	ERR1015287	SAMEA3357254	Plasmid A	99.73	4	aac(6')-Ib-cr.v2;strA.v1^;strB.v1	-	-	qnrB1.v2^	-	-	CatB4.v1	-	sul2	tet(A).v1	-	dfrA14.v1^	OXA-1;SHV-187;TEM-1D.v1^	-	CTX-M-15	-
INF355	Klebsiella pneumoniae	KC0291	2014-03	ST491	KASPAH	infection	wound or tissue	keep	3	complete	LR890277-LR890280	ERR1015288	SAMEA3357256	Plasmid C	NA	3	strA.v1^;strB.v1	-	-	qnrB1.v2^	-	-	-	-	sul2	-	-	dfrA14.v1^	TEM-1D.v1^	-	CTX-M-15	SHV-40*
INF356	Klebsiella pneumoniae	KC0302	2014-03	ST661	KASPAH	infection	urine	keep	1	incomplete		ERR1015289	SAMEA3357258	none	NA	NA	-	-	-	-	-	-	-	-	-	-	-	-	-	-	-	SHV-27
INF357	Klebsiella pneumoniae	KC0303	2014-03	ST30	KASPAH	infection	urine	keep	1	complete	LR890217-LR890224	ERR1023722	SAMEA3357260	none	NA	7	-	-	-	-	-	-	-	-	-	-	-	-	-	-	-	SHV-71
INF358	Klebsiella pneumoniae	KC0304	2014-03	ST2513	KASPAH	infection	urine	keep	1	complete	LR890474-LR890475	ERR1015290	SAMEA3357262	none	NA	1	-	-	-	-	-	-	-	-	-	-	-	-	-	-	-	SHV-1^
INF359	Klebsiella pneumoniae	AHI041	2014-04	ST17	KASPAH	infection	urine	keep	1	complete	LR890616-LR890618	ERR1015291	SAMEA3357265	Plasmid E	NA	2	aac(3)-IId^;strA.v1^;strB.v1	-	-	qnrS1	-	-	catII.2*	-	sul1;sul2	tet(A).v1	-	dfrA1.v1	LAP-2;TEM-1D.v1^	-	CTX-M-14	SHV-11.v1^
INF360	Klebsiella pneumoniae	AHI042	2014-04	ST323	KASPAH	infection	urine	keep	1	incomplete		ERR1015292	SAMEA3357266	none	NA	NA	aac(3)-IIa.v1^;aac(6')-Ib-cr.v2	-	fosA7*-15%	qnrB1.v2^	-	-	CatB4.v1?-81%	-	-	tet(A).v1	-	dfrA14.v1^	OXA-1	-	-	SHV-1^
INF361	Klebsiella pneumoniae	AHI043	2014-04	ST491	KASPAH	infection	urine	keep	1	complete	LR890527-LR890530	ERR1015293	SAMEA3357269	Plasmid C	NA	3	strA.v1^;strB.v1	-	-	qnrB1.v2^	-	-	-	-	sul2	tet(A).v1	-	dfrA14.v1^	TEM-1D.v1^	-	CTX-M-15	SHV-40*
KPN029	Klebsiella variicola subsp. variicola	52	2017-03	ST347	2017-2020	infection	urine	keep	2	complete	CP065162-CP065166	SRR12998338	SAMN16685814	Plasmid A	100	NA	StrA^;StrB	-	-	QnrB1?	-	-	-	-	SulII	TetA	-	DfrA14	LEN-9^;OXA-1;TEM-1D^	-	CTX-M-15	-
KPN049	Klebsiella pneumoniae	5	2017-04	ST323	2017-2020	infection	urine	keep	1	incomplete		SRR12998341	SAMN16685803	Plasmid A	100	NA	StrA^;StrB	-	-	QnrB1?	-	-	-	-	SulII	-	-	DfrA14	SHV-187*;TEM-1D^	-	CTX-M-15	-
KPN055	Klebsiella variicola subsp. variicola	46	2017-04	ST347	2017-2020	infection	urine	keep	1	incomplete		SRR12998337	SAMN16685815	Plasmid A	100	NA	StrA^;StrB	-	-	QnrB1?	-	-	-	-	SulII	TetA	-	DfrA14	LEN-9^;OXA-1;TEM-1D^	-	CTX-M-15	-
KPN1050	Klebsiella variicola subsp. variicola	68	2018-09	ST347	2017-2020	infection	wound	keep	1	incomplete		SRR16977040	SAMN23286213	Plasmid A	100	NA	aac(6')-Ib-cr.v2;strA.v1^;strB.v1	-	-	qnrB1.v2^	-	-	-	-	sul2	tet(A).v1	-	dfrA14.v2*	OXA-1;TEM-1D.v1^	-	CTX-M-15	LEN-9
KPN1062	Klebsiella variicola subsp. variicola	69	2018-09	ST347	2017-2020	infection	urine	keep	1	incomplete		SRR16977039	SAMN23286214	Plasmid A	100	NA	aac(6')-Ib-cr.v2;strA.v1^;strB.v1	-	-	qnrB1.v2^	-	-	-	-	sul2	tet(A).v1	-	dfrA14.v2*	OXA-1;TEM-1D.v1^	-	CTX-M-15	LEN-9
KPN1079	Klebsiella variicola subsp. variicola	70	2018-010	ST347	2017-2020	infection	urine	keep	1	incomplete		SRR16977038	SAMN23286215	Plasmid A	100	NA	aac(6')-Ib-cr.v2;strA.v1^;strB.v1	-	-	qnrB1.v2^	-	-	-	-	sul2	tet(A).v1	-	dfrA14.v2*	OXA-1;TEM-1D.v1^	-	CTX-M-15	LEN-9
KPN108	Klebsiella pneumoniae	20	2017-05	ST323	2017-2020	infection	urine	keep	1	incomplete		SRR12998340	SAMN16685804	Plasmid A	100	NA	StrA^;StrB	-	-	QnrB1?	-	-	-	-	SulII	-	-	DfrA14	SHV-187*;TEM-1D^	-	CTX-M-15	-
KPN110	Klebsiella pneumoniae	7	2017-05	ST323	2017-2020	infection	urine	keep	1	complete	CP065172-CP065176	SRR12998329	SAMN16685805	Plasmid A	100	NA	StrA^;StrB	-	-	QnrB1?	-	-	-	-	SulII	-	-	DfrA14	SHV-187*;TEM-1D^	-	CTX-M-15	-
KPN111	Klebsiella variicola subsp. variicola	52	2017-05	ST347	2017-2020	infection	urine	exclude	2	incomplete		SRR12998336	SAMN16685816	Plasmid A	100	NA	StrA^;StrB	-	-	QnrB1?	-	-	-	-	SulII	TetA	-	DfrA14	LEN-9^;OXA-1;TEM-1D^	-	CTX-M-15	-
KPN1127	Klebsiella pneumoniae	71	2018-011	ST323	2017-2020	infection	urine	keep	1	incomplete		SRR16977043	SAMN23286211	Plasmid A	100	NA	strA.v1^;strB.v1	-	-	qnrB1.v2^	-	-	-	-	sul2	-	-	dfrA14.v2*	TEM-1D.v1^	-	CTX-M-15	SHV-1^
KPN1139	Klebsiella pneumoniae	72	2018-011	ST323	2017-2020	infection	urine	keep	1	incomplete		SRR16977042	SAMN23286212	Plasmid A	100	NA	strA.v1^;strB.v1	-	-	qnrB1.v2^	-	-	-	-	sul2	-	-	dfrA14.v2*	TEM-1D.v1^	-	CTX-M-15	SHV-1^
KPN114	Klebsiella pneumoniae	4	2017-05	ST29	2017-2020	infection	urine	keep	1	complete	CP065167-CP065171	SRR12998318	SAMN16685806	Plasmid A	100	NA	StrA^;StrB	-	-	QnrB1?	-	-	-	-	SulII	-	-	DfrA14	OXA-1;SHV-187;TEM-1D^	-	CTX-M-15	-
KPN1168	Klebsiella variicola subsp. variicola	73	2018-011	ST347	2017-2020	infection	urine	keep	2	incomplete		SRR16977037	SAMN23286216	Plasmid A	100	NA	aac(6')-Ib-cr.v2;strA.v1^;strB.v1	-	-	qnrB1.v2^	-	-	-	-	sul2	tet(A).v1	-	dfrA14.v2*	OXA-1;TEM-1D.v1^	-	CTX-M-15	LEN-9
KPN1170	Klebsiella variicola subsp. variicola	74	2018-011	ST347	2017-2020	infection	urine	keep	1	incomplete		SRR16977036	SAMN23286217	Plasmid A	100	NA	aac(6')-Ib-cr.v2;strA.v1^;strB.v1	-	-	qnrB1.v2^	-	-	-	-	sul2	tet(A).v1	-	dfrA14.v2*	OXA-1;TEM-1D.v1^	-	CTX-M-15	LEN-9
KPN1209	Klebsiella variicola subsp. variicola	75	2018-012	ST347	2017-2020	infection	wound	keep	1	incomplete		SRR16977035	SAMN23286218	Plasmid A	100	NA	aac(6')-Ib-cr.v2;strA.v1^;strB.v1	-	-	qnrB1.v2^	-	-	-	-	sul2	tet(A).v1	-	dfrA14.v2*	OXA-1;TEM-1D.v1^	-	CTX-M-15	LEN-9
KPN1214	Klebsiella variicola subsp. variicola	76	2018-012	ST347	2017-2020	infection	urine	keep	1	incomplete		SRR16977034	SAMN23286219	Plasmid A	100	NA	aac(6')-Ib-cr.v2;strA.v1^;strB.v1	-	-	qnrB1.v2^	-	-	-	-	sul2	-	-	dfrA14.v2*	OXA-1;TEM-1D.v1^	-	CTX-M-15	LEN-9
KPN1237	Klebsiella variicola subsp. variicola	73	2018-012	ST347	2017-2020	infection	urine	exclude	2	incomplete		SRR16977033	SAMN23286220	Plasmid A	100	NA	aac(6')-Ib-cr.v2;strA.v1^;strB.v1	-	-	qnrB1.v2^	-	-	-	-	sul2	tet(A).v1	-	dfrA14.v2*	OXA-1;TEM-1D.v1^	-	CTX-M-15	LEN-9
KPN125	Klebsiella variicola subsp. variicola	51	2017-05	ST347	2017-2020	infection	urine	keep	1	incomplete		SRR12998335	SAMN16685817	Plasmid A	100	NA	StrA^;StrB	-	-	QnrB1?	-	-	-	-	SulII	TetA	-	DfrA14	LEN-9^;OXA-1;TEM-1D^	-	CTX-M-15	-
KPN1292	Klebsiella variicola subsp. variicola	77	2019-01	ST347	2017-2020	infection	other	keep	1	incomplete		SRR16977032	SAMN23286221	Plasmid A	100	NA	aac(6')-Ib-cr.v2;strA.v1^;strB.v1	-	-	qnrB1.v2^	-	-	-	-	sul2	tet(A).v1	-	dfrA14.v2*	OXA-1;TEM-1D.v1^	-	CTX-M-15	LEN-9
KPN1299	Klebsiella variicola subsp. variicola	78	2019-01	ST347	2017-2020	infection	urine	keep	1	incomplete		SRR16977031	SAMN23286222	Plasmid A	100	NA	aac(6')-Ib-cr.v2;strA.v1^;strB.v1	-	-	qnrB1.v2^	-	-	-	-	sul2	-	-	dfrA14.v2*	OXA-1;TEM-1D.v1^	-	CTX-M-15	LEN-9
KPN1314	Klebsiella variicola subsp. variicola	79	2019-01	ST347	2017-2020	infection	urine	keep	2	incomplete		SRR16977029	SAMN23286223	Plasmid A	100	NA	aac(6')-Ib-cr.v2;strA.v1^;strB.v1	-	-	qnrB1.v2^	-	-	-	-	sul2	tet(A).v1	-	dfrA14.v2*	OXA-1;TEM-1D.v1^	-	CTX-M-15	LEN-9
KPN1322	Klebsiella variicola subsp. variicola	80	2019-01	ST347	2017-2020	infection	urine	keep	1	incomplete		SRR16977028	SAMN23286224	Plasmid A	100	NA	aac(6')-Ib-cr.v2;strA.v1^;strB.v1	-	-	qnrB1.v2^	-	-	-	-	sul2	tet(A).v1	-	dfrA14.v2*	OXA-1;TEM-1D.v1^	-	CTX-M-15	LEN-9
KPN1360	Klebsiella variicola subsp. variicola	81	2019-02	ST347	2017-2020	infection	other	keep	1	incomplete		SRR16977027	SAMN23286225	Plasmid A	100	NA	aac(6')-Ib-cr.v2;strA.v1^;strB.v1	-	-	qnrB1.v2^	-	-	-	-	sul2	tet(A).v1	-	dfrA14.v2*	OXA-1;TEM-1D.v1^	-	CTX-M-15	LEN-9
KPN1362	Klebsiella variicola subsp. variicola	79	2019-02	ST347	2017-2020	infection	urine	exclude	2	incomplete		SRR16977018	SAMN23286233	Plasmid A	98.46	NA	aac(6')-Ib-cr.v2;strA.v1^;strB.v1	-	-	-	-	-	-	-	sul2	-	-	dfrA14.v2*	OXA-1;TEM-1D.v1^	-	CTX-M-15	LEN-9
KPN1434	Klebsiella variicola subsp. variicola	82	2019-03	ST347	2017-2020	infection	blood	keep	1	incomplete		SRR16977026	SAMN23286226	Plasmid A	100	NA	aac(6')-Ib-cr.v2;strA.v1^;strB.v1	-	-	-	-	-	-	-	sul2	-	-	dfrA14.v2*	OXA-1;TEM-1D.v1^	-	CTX-M-15	LEN-9
KPN1438	Klebsiella variicola subsp. variicola	83	2019-03	ST347	2017-2020	infection	urine	keep	1	incomplete		SRR16977025	SAMN23286227	Plasmid A	100	NA	aac(6')-Ib-cr.v2;strA.v1^;strB.v1	-	-	qnrB1.v2^	-	-	-	-	sul2	tet(A).v1	-	dfrA14.v2*	OXA-1;TEM-1D.v1^	-	CTX-M-15	LEN-9
KPN1444	Klebsiella variicola subsp. variicola	84	2019-03	ST347	2017-2020	infection	urine	keep	1	incomplete		SRR16977024	SAMN23286228	Plasmid A	100	NA	aac(6')-Ib-cr.v2;strA.v1^;strB.v1	-	-	qnrB1.v2^	-	-	-	-	sul2	tet(A).v1	-	dfrA14.v2*	OXA-1;TEM-1D.v1^	-	CTX-M-15	LEN-9
KPN1466	Klebsiella variicola subsp. variicola	85	2019-03	ST347	2017-2020	infection	urine	keep	1	incomplete		SRR16977023	SAMN23286229	Plasmid A	100	NA	aac(6')-Ib-cr.v2;strA.v1^;strB.v1	-	-	qnrB1.v2^	-	-	-	-	sul2	tet(A).v1	-	dfrA14.v2*	OXA-1;TEM-1D.v1^	-	CTX-M-15	LEN-9
KPN1521	Klebsiella variicola subsp. variicola	86	2019-04	ST347	2017-2020	infection	urine	keep	1	incomplete		SRR16977022	SAMN23286230	Plasmid A	100	NA	aac(6')-Ib-cr.v2;strA.v1^;strB.v1	-	-	qnrB1.v2^	-	-	-	-	sul2	tet(A).v1	-	dfrA14.v2*	OXA-1;TEM-1D.v1^	-	CTX-M-15	LEN-9
KPN1570	Klebsiella variicola subsp. variicola	87	2019-05	ST347	2017-2020	infection	urine	keep	1	incomplete		SRR16977021	SAMN23286231	Plasmid A	100	NA	aac(6')-Ib-cr.v2;strA.v1^;strB.v1	-	-	qnrB1.v2^	-	-	-	-	sul2	tet(A).v1	-	dfrA14.v2*	OXA-1;TEM-1D.v1^	-	CTX-M-15	LEN-9
KPN1592	Klebsiella variicola subsp. variicola	88	2019-05	ST347	2017-2020	infection	other	keep	1	incomplete		SRR16977020	SAMN23286232	Plasmid A	99.99	NA	aac(6')-Ib-cr.v2;strA.v1^;strB.v1	-	-	qnrB1.v2^	-	-	-	-	sul2	tet(A).v1	-	-	OXA-1;TEM-1D.v1^	-	CTX-M-15	LEN-9
KPN1900	Klebsiella pneumoniae	91	2020-01	ST323	2017-2020	infection	urine	keep	1	incomplete		SRR16977050	SAMN23286204	Plasmid A	100	NA	strA.v1^;strB.v1	-	-	qnrB1.v2^	-	-	-	-	sul2	-	-	dfrA14.v2*	TEM-1D.v1^	-	CTX-M-15	-
KPN1908	Klebsiella variicola subsp. variicola	89	2020-02	ST347	2017-2020	infection	urine	keep	1	incomplete		SRR16977048	SAMN23286206	Plasmid A	83.66	NA	aac(6')-Ib-cr.v2;strA.v1^;strB.v1	-	-	qnrB1.v2^	-	-	-	-	sul2	tet(A).v1	-	dfrA14.v2*	OXA-1;TEM-1D.v1^	-	CTX-M-15	-
KPN1916	Klebsiella pneumoniae	92	2020-02	ST323	2017-2020	infection	urine	keep	1	incomplete		SRR16977049	SAMN23286205	Plasmid A	100	NA	strA.v1^;strB.v1	-	-	qnrB1.v2^	-	-	-	-	sul2	-	-	dfrA14.v2*	TEM-1D.v1^	-	CTX-M-15	-
KPN1947	Klebsiella variicola subsp. variicola	94	2020-03	ST347	2017-2020	infection	urine	keep	1	incomplete		SRR16977046	SAMN23286208	Plasmid A	100	NA	aac(6')-Ib-cr.v2;strA.v1^;strB.v1	-	-	qnrB1.v2^	-	-	-	-	sul2	tet(A).v1	-	dfrA14.v2*	OXA-1;TEM-1D.v1^	-	CTX-M-15	-
KPN1965	Klebsiella variicola subsp. variicola	93	2020-03	ST347	2017-2020	infection	other	keep	1	incomplete		SRR16977047	SAMN23286207	Plasmid A	100	NA	aac(6')-Ib-cr.v2;strA.v1^;strB.v1	-	-	qnrB1.v2^	-	-	-	-	sul2	tet(A).v1	-	dfrA14.v2*	OXA-1;TEM-1D.v1^	-	CTX-M-15	-
KPN2043	Klebsiella variicola subsp. variicola	95	2020-011	ST347	2017-2020	infection	urine	keep	1	incomplete		SRR16977045	SAMN23286209	Plasmid A	100	NA	aac(6')-Ib-cr.v2;strA.v1^;strB.v1	-	-	qnrB1.v2^;qnrS1	-	-	-	-	sul2	tet(A).v1	-	dfrA14.v2*	OXA-1;TEM-1D.v1^	-	CTX-M-15	-
KPN207	Klebsiella variicola subsp. variicola	3	2017-07	ST347	2017-2020	infection	wound or tissue	keep	1	incomplete		SRR12998334	SAMN16685818	Plasmid A	100	NA	StrA^;StrB	-	-	QnrB1?	-	-	-	-	SulII	TetA	-	DfrA14	LEN-9^;OXA-1;TEM-1D^	-	CTX-M-15	-
KPN228	Klebsiella variicola subsp. variicola	26	2017-08	ST347	2017-2020	infection	respiratory	keep	1	incomplete		SRR12998333	SAMN16685819	Plasmid A	100	NA	StrA^;StrB	-	-	QnrB1?	-	-	-	-	SulII	TetA	-	DfrA14	LEN-9^;OXA-1;TEM-1D^	-	CTX-M-15	-
KPN260	Klebsiella variicola subsp. variicola	47	2017-08	ST347	2017-2020	infection	other	keep	1	incomplete		SRR12998332	SAMN16685820	Plasmid A	100	NA	StrA^;StrB	-	-	QnrB1?	-	-	-	-	SulII	TetA	-	DfrA14	LEN-9^;OXA-1;TEM-1D^	-	CTX-M-15	-
KPN263	Klebsiella variicola subsp. variicola	55	2017-08	ST347	2017-2020	infection	urine	keep	1	incomplete		SRR12998331	SAMN16685821	Plasmid A	100	NA	StrA^;StrB	-	-	QnrB1?	-	-	-	-	SulII	TetA	-	DfrA14	LEN-9^;OXA-1;TEM-1D^	-	CTX-M-15	-
KPN265	Klebsiella pneumoniae	33	2017-09	ST29	2017-2020	infection	blood	keep	1	incomplete		SRR12998307	SAMN16685807	Plasmid A	99.99	NA	StrA^;StrB	-	-	QnrB1?	-	-	-	-	SulII	-	-	DfrA14	SHV-187;TEM-1D^	-	CTX-M-15	-
KPN266	Klebsiella variicola subsp. variicola	50	2017-09	ST347	2017-2020	infection	urine	keep	1	incomplete		SRR12998330	SAMN16685822	Plasmid A	100	NA	StrA^;StrB	-	-	QnrB1?	-	-	-	-	SulII	TetA	-	DfrA14	LEN-9^;OXA-1;TEM-1D^	-	CTX-M-15	-
KPN273	Klebsiella pneumoniae	56	2017-09	ST323	2017-2020	infection	urine	keep	1	incomplete		SRR12998296	SAMN16685808	Plasmid A	100	NA	StrA^;StrB	-	-	QnrB1?	-	-	-	-	SulII	-	-	DfrA14	SHV-187*;TEM-1D^	-	CTX-M-15	-
KPN275	Klebsiella variicola subsp. variicola	10	2017-09	ST347	2017-2020	infection	urine	keep	2	incomplete		SRR12998328	SAMN16685823	Plasmid A	100	NA	StrA^;StrB	-	-	QnrB1?	-	-	-	-	SulII	TetA	-	DfrA14	LEN-9^;OXA-1;TEM-1D^	-	CTX-M-15	-
KPN297	Klebsiella variicola subsp. variicola	39	2017-09	ST347	2017-2020	infection	urine	keep	1	incomplete		SRR12998327	SAMN16685824	Plasmid A	100	NA	StrA^;StrB	-	-	QnrB1?	-	-	-	-	SulII	TetA	-	DfrA14	LEN-9^;OXA-1;TEM-1D^	-	CTX-M-15	-
KPN300	Klebsiella pneumoniae	31	2017-09	ST323	2017-2020	infection	urine	keep	1	incomplete		SRR12998289	SAMN16685809	Plasmid A	98.58	NA	StrA^;StrB	-	-	-	-	-	-	-	SulII	-	-	-	SHV-187*;TEM-1D^	-	CTX-M-15	-
KPN309	Klebsiella variicola subsp. variicola	23	2017-09	ST347	2017-2020	infection	other	keep	2	incomplete		SRR12998326	SAMN16685825	Plasmid A	100	NA	StrA^;StrB	-	-	QnrB1?	-	-	-	-	SulII	TetA	-	DfrA14	LEN-9^;OXA-1;TEM-1D^	-	CTX-M-15	-
KPN317	Klebsiella variicola subsp. variicola	48	2017-010	ST347	2017-2020	infection	other	keep	1	incomplete		SRR12998325	SAMN16685826	Plasmid A	100	NA	StrA^;StrB	-	-	QnrB1?	-	-	-	-	SulII	TetA	-	DfrA14	LEN-9^;OXA-1;TEM-1D^	-	CTX-M-15	-
KPN321	Klebsiella variicola subsp. variicola	13	2017-010	ST347	2017-2020	infection	urine	keep	1	incomplete		SRR12998324	SAMN16685827	Plasmid A	100	NA	StrA^;StrB	-	-	QnrB1?	-	-	-	-	SulII	TetA	-	DfrA14	LEN-9^;OXA-1;TEM-1D^	-	CTX-M-15	-
KPN328	Klebsiella variicola subsp. variicola	34	2017-010	ST347-1LV	2017-2020	infection	urine	keep	1	incomplete		SRR12998323	SAMN16685828	Plasmid A	100	NA	StrA^;StrB	-	-	QnrB1?	-	-	-	-	SulII	TetA	-	DfrA14	LEN-9^;OXA-1;TEM-1D^	-	CTX-M-15	-
KPN331	Klebsiella variicola subsp. variicola	8	2017-010	ST347	2017-2020	infection	urine	keep	1	incomplete		SRR12998322	SAMN16685829	Plasmid A	100	NA	StrA^;StrB	-	-	QnrB1?	-	-	-	-	SulII	TetA	-	DfrA14	LEN-9^;OXA-1;TEM-1D^	-	CTX-M-15	-
KPN342	Klebsiella pneumoniae	61	2017-010	ST2856	2017-2020	infection	urine	keep	2	complete	CP089383-CP089384	SRR16977052	SAMN23286194	Plasmid A	100	NA	StrA^;StrB	-	-	QnrB1?	-	-	-	-	SulII	TetA	-	DfrA14	OXA-1;TEM-1D^	-	CTX-M-15	SHV-11^
KPN343	Klebsiella pneumoniae	61	2017-010	ST2856	2017-2020	infection	blood	keep	2	incomplete		SRR16977053	SAMN23286193	Plasmid A	100	NA	StrA^;StrB	-	-	QnrB1?	-	-	-	-	SulII	TetA	-	DfrA14	OXA-1;TEM-1D^	-	CTX-M-15	SHV-11^
KPN348	Klebsiella variicola subsp. variicola	49	2017-010	ST347	2017-2020	infection	other	keep	1	incomplete		SRR12998321	SAMN16685830	Plasmid A	100	NA	StrA^;StrB	-	-	QnrB1?	-	-	-	-	SulII	TetA	-	DfrA14	LEN-9^;OXA-1;TEM-1D^	-	CTX-M-15	-
KPN357	Klebsiella variicola subsp. variicola	10	2017-010	ST347	2017-2020	infection	blood	keep	2	incomplete		SRR12998320	SAMN16685831	Plasmid A	100	NA	StrA^;StrB	-	-	QnrB1?	-	-	-	-	SulII	TetA	-	DfrA14	LEN-9^;OXA-1;TEM-1D^	OXA-232	CTX-M-15	-
KPN360	Klebsiella variicola subsp. variicola	41	2017-010	ST347	2017-2020	infection	urine	keep	1	incomplete		SRR12998319	SAMN16685832	Plasmid A	100	NA	StrA^;StrB	-	-	QnrB1?	-	-	-	-	SulII	TetA	-	DfrA14	LEN-9^;OXA-1;TEM-1D^	-	CTX-M-15	-
KPN361	Klebsiella variicola subsp. variicola	42	2017-010	ST347	2017-2020	infection	blood	keep	1	incomplete		SRR12998317	SAMN16685833	Plasmid A	100	NA	StrA^;StrB	-	-	QnrB1?	-	-	-	-	SulII	TetA	-	DfrA14	LEN-9^;OXA-1;TEM-1D^	-	CTX-M-15	-
KPN371	Klebsiella variicola subsp. variicola	23	2017-011	ST347	2017-2020	infection	urine	keep	2	incomplete		SRR12998316	SAMN16685834	Plasmid A	100	NA	StrA^;StrB	-	-	QnrB1?	-	-	-	-	SulII	TetA	-	DfrA14	LEN-9^;OXA-1;TEM-1D^	-	CTX-M-15	-
KPN379	Klebsiella pneumoniae	12	2017-011	ST323	2017-2020	infection	urine	keep	1	incomplete		SRR12998288	SAMN16685810	Plasmid A	98.15	NA	StrA^;StrB	-	-	-	-	-	-	-	SulII	TetA	-	DfrA14	OXA-1;SHV-187*;TEM-1D^	-	CTX-M-15	-
KPN382	Klebsiella variicola subsp. variicola	37	2017-011	ST347	2017-2020	infection	wound or tissue	keep	1	incomplete		SRR12998315	SAMN16685835	Plasmid A	100	NA	StrA^;StrB	-	-	QnrB1?	-	-	-	-	SulII	TetA	-	DfrA14	LEN-9^;OXA-1;TEM-1D^	-	CTX-M-15	-
KPN384	Klebsiella variicola subsp. variicola	32	2017-011	ST347	2017-2020	infection	respiratory	keep	1	incomplete		SRR12998314	SAMN16685836	Plasmid A	100	NA	StrA^;StrB	-	-	QnrB1?	-	-	-	-	SulII	TetA	-	DfrA14	LEN-9^;OXA-1;TEM-1D^	-	CTX-M-15	-
KPN405	Klebsiella variicola subsp. variicola	37	2017-011	ST347	2017-2020	infection	urine	keep	1	incomplete		SRR12998313	SAMN16685837	Plasmid A	100	NA	StrA^;StrB	-	-	QnrB1?	-	-	-	-	SulII	TetA	-	DfrA14	LEN-9^;OXA-1;TEM-1D^	-	CTX-M-15	-
KPN408	Klebsiella variicola subsp. variicola	58	2017-011	ST347	2017-2020	infection	wound or tissue	keep	1	incomplete		SRR12998312	SAMN16685838	Plasmid A	100	NA	StrA^;StrB	-	-	QnrB1?	-	-	-	-	SulII	TetA	-	DfrA14	LEN-9^;OXA-1;TEM-1D^	-	CTX-M-15	-
KPN415	Klebsiella variicola subsp. variicola	21	2017-011	ST347	2017-2020	infection	respiratory	keep	1	incomplete		SRR12998311	SAMN16685839	Plasmid A	92.6	NA	StrA^;StrB	-	-	QnrB1?	-	-	-	-	SulII	TetA	-	DfrA14	LEN-9^;OXA-1;TEM-1D^	-	CTX-M-15	-
KPN416	Klebsiella pneumoniae	66	2017-011	ST2856	2017-2020	infection	urine	keep	1	incomplete		SRR16977051	SAMN23286203	Plasmid A	100	NA	StrA^;StrB	-	-	QnrB1?	-	-	-	-	SulII	TetA	-	DfrA14	OXA-1;TEM-1D^	-	CTX-M-15	SHV-11^
KPN424	Klebsiella pneumoniae	65	2017-012	ST2856	2017-2020	infection	urine	keep	3	incomplete		SRR16977015	SAMN23286200	Plasmid A	100	NA	StrA^;StrB	-	-	QnrB1?	-	-	-	-	SulII	TetA	-	DfrA14	OXA-1;TEM-1D^	-	CTX-M-15	SHV-11^
KPN430	Klebsiella variicola subsp. variicola	19	2017-012	ST347	2017-2020	infection	blood	keep	1	incomplete		SRR12998310	SAMN16685840	Plasmid A	100	NA	StrA^;StrB	-	-	QnrB1?	-	-	-	-	SulII	TetA	-	DfrA14	LEN-9^;OXA-1;TEM-1D^	-	CTX-M-15	-
KPN431	Klebsiella variicola subsp. variicola	22	2017-012	ST347	2017-2020	infection	other	keep	1	incomplete		SRR12998309	SAMN16685841	Plasmid A	100	NA	StrA^;StrB	-	-	QnrB1?	-	-	-	-	SulII	TetA	-	DfrA14	LEN-9^;OXA-1;TEM-1D^	-	CTX-M-15	-
KPN439	Klebsiella variicola subsp. variicola	1	2017-012	ST347	2017-2020	infection	urine	keep	1	incomplete		SRR12998308	SAMN16685842	Plasmid A	98.07	NA	-	-	-	QnrB1?	-	-	-	-	-	TetA	-	DfrA14	LEN-9^;OXA-1	-	CTX-M-15	-
KPN444	Klebsiella variicola subsp. variicola	59	2017-012	ST347	2017-2020	infection	blood	keep	1	incomplete		SRR12998306	SAMN16685843	Plasmid A	100	NA	StrA^;StrB	-	-	QnrB1?	-	-	-	-	SulII	TetA	-	DfrA14	LEN-9^;OXA-1;TEM-1D^	-	CTX-M-15	-
KPN452	Klebsiella variicola subsp. variicola	6	2017-012	ST347	2017-2020	infection	other	keep	1	incomplete		SRR12998305	SAMN16685844	Plasmid A	100	NA	StrA^;StrB	-	-	QnrB1?	-	-	-	-	SulII	TetA	-	DfrA14	OXA-1;TEM-1D^	-	CTX-M-15	-
KPN458	Klebsiella variicola subsp. variicola	23	2017-012	ST347	2017-2020	infection	urine	keep	1	incomplete		SRR12998304	SAMN16685845	Plasmid A	100	NA	StrA^;StrB	-	-	QnrB1?	-	-	-	-	SulII	TetA	-	DfrA14	LEN-9^;OXA-1;TEM-1D^	-	CTX-M-15	-
KPN475	Klebsiella variicola subsp. variicola	18	2018-01	ST347	2017-2020	infection	urine	keep	1	incomplete		SRR12998303	SAMN16685846	Plasmid A	100	NA	StrA^;StrB	-	-	QnrB1?	-	-	-	-	SulII	TetA	-	DfrA14	LEN-9^;OXA-1;TEM-1D^	-	CTX-M-15	-
KPN487	Klebsiella variicola subsp. variicola	16	2018-01	ST347	2017-2020	infection	other	keep	1	incomplete		SRR12998302	SAMN16685847	Plasmid A	100	NA	StrA^;StrB	-	-	QnrB1?	-	-	-	-	SulII	TetA	-	DfrA14	LEN-9^;OXA-1;TEM-1D^	-	CTX-M-15	-
KPN491	Klebsiella variicola subsp. variicola	54	2018-01	ST347	2017-2020	infection	respiratory	keep	1	incomplete		SRR12998301	SAMN16685848	Plasmid A	100	NA	StrA^;StrB	-	-	QnrB1?	-	-	-	-	SulII	TetA	-	DfrA14	LEN-9^;OXA-1;TEM-1D^	-	CTX-M-15	-
KPN492	Klebsiella variicola subsp. variicola	60	2017-012	ST347	2017-2020	infection	urine	keep	1	incomplete		SRR12998300	SAMN16685849	Plasmid A	100	NA	StrA^;StrB	-	-	QnrB1?	-	-	-	-	SulII	TetA	-	DfrA14	LEN-9^;OXA-1;TEM-1D^	-	CTX-M-15	-
KPN509	Klebsiella variicola subsp. variicola	2	2018-01	ST347	2017-2020	infection	urine	keep	1	incomplete		SRR12998299	SAMN16685850	Plasmid A	100	NA	StrA^;StrB	-	-	QnrB1?	-	-	-	-	SulII	TetA	-	DfrA14	LEN-9^;OXA-1;TEM-1D^	-	CTX-M-15	-
KPN518	Klebsiella variicola subsp. variicola	28	2018-01	ST347	2017-2020	infection	wound or tissue	keep	1	incomplete		SRR12998298	SAMN16685851	Plasmid A	100	NA	StrA^;StrB	-	-	QnrB1?	-	-	-	-	SulII	TetA	-	DfrA14	LEN-9^;OXA-1;TEM-1D^	-	CTX-M-15	-
KPN525	Klebsiella pneumoniae	27	2018-01	ST29	2017-2020	infection	urine	keep	1	incomplete		SRR12998286	SAMN16685812	Plasmid A	100	NA	StrA^;StrB	-	-	QnrB1?	-	-	-	-	SulII	TetA	-	DfrA14	OXA-1;SHV-187;TEM-1D^	-	CTX-M-15?	-
KPN531	Klebsiella pneumoniae	62	2018-01	ST2856	2017-2020	infection	urine	keep	4	incomplete		SRR16977030	SAMN23286196	Plasmid A	100	NA	StrA^;StrB	-	-	QnrB1?	-	-	-	-	SulII	TetA	-	DfrA14	OXA-1;TEM-1D^	-	CTX-M-15	SHV-11^
KPN568	Klebsiella pneumoniae	14	2018-02	ST323	2017-2020	infection	urine	keep	1	incomplete		SRR12998339	SAMN16685813	Plasmid A	99.13	NA	StrA^;StrB	-	-	-	-	-	-	-	SulII	TetA	-	DfrA14	OXA-1;SHV-187*;TEM-1D^	-	CTX-M-15	-
KPN570	Klebsiella pneumoniae	64	2018-01	ST2856	2017-2020	infection	urine	keep	1	incomplete		SRR16977016	SAMN23286199	Plasmid A	100	NA	StrA^;StrB	-	-	QnrB1?	-	-	-	-	SulII	TetA	-	DfrA14	OXA-1;TEM-1D^	-	CTX-M-15	SHV-11^
KPN577	Klebsiella pneumoniae	62	2018-02	ST2856	2017-2020	infection	wound or tissue	keep	4	incomplete		SRR16977019	SAMN23286197	Plasmid A	100	NA	StrA^;StrB	-	-	QnrB1?	-	-	-	-	SulII	TetA	-	DfrA14	OXA-1;TEM-1D^	-	CTX-M-15	SHV-11^
KPN592	Klebsiella variicola subsp. variicola	43	2018-02	ST347	2017-2020	infection	urine	keep	2	incomplete		SRR12998297	SAMN16685852	Plasmid A	100	NA	StrA^;StrB	-	-	QnrB1?	-	-	-	-	SulII	TetA	-	DfrA14	LEN-9^;OXA-1;TEM-1D^	-	CTX-M-15	-
KPN609	Klebsiella variicola subsp. variicola	40	2018-02	ST347	2017-2020	infection	urine	keep	1	incomplete		SRR12998295	SAMN16685853	Plasmid A	99.19	NA	StrA^;StrB	-	-	-	-	-	-	-	SulII	TetA	-	DfrA14	LEN-9^;OXA-1;TEM-1D^	-	CTX-M-15	-
KPN618	Klebsiella variicola subsp. variicola	36	2018-02	ST347	2017-2020	infection	blood	keep	1	incomplete		SRR12998294	SAMN16685854	Plasmid A	100	NA	StrA^;StrB	-	-	QnrB1?	-	-	-	-	SulII	TetA	-	DfrA14	LEN-9^;OXA-1;TEM-1D^	-	CTX-M-15	-
KPN628	Klebsiella variicola subsp. variicola	35	2018-03	ST347	2017-2020	infection	blood	keep	1	incomplete		SRR12998293	SAMN16685855	Plasmid A	100	NA	StrA^;StrB	-	-	QnrB1?	-	-	-	-	SulII	TetA	-	DfrA14	LEN-9^;OXA-1;TEM-1D^	-	CTX-M-15	-
KPN636	Klebsiella pneumoniae	62	2018-03	ST2856	2017-2020	infection	urine	exclude	4	incomplete		SRR16977041	SAMN23286195	Plasmid A	99.99	NA	StrA^;StrB	-	-	QnrB1?	-	-	-	-	SulII	TetA	-	DfrA14	OXA-1;TEM-1D^	-	CTX-M-15	SHV-11^
KPN649	Klebsiella pneumoniae	65	2018-03	ST2856	2017-2020	infection	urine	exclude	3	incomplete		SRR16977014	SAMN23286201	Plasmid A	100	NA	StrA^;StrB	-	-	QnrB1?	-	-	-	-	SulII	TetA	-	DfrA14	OXA-1;TEM-1D^	-	CTX-M-15	SHV-11^
KPN653	Klebsiella pneumoniae	62	2018-03	ST2856	2017-2020	infection	wound or tissue	exclude	4	incomplete		SRR16977017	SAMN23286198	Plasmid A	100	NA	StrA^;StrB	-	-	QnrB1?	-	-	-	-	SulII	-	-	DfrA14	OXA-1;TEM-1D^	-	CTX-M-15	SHV-11^
KPN676	Klebsiella variicola subsp. variicola	29	2018-03	ST347	2017-2020	infection	wound or tissue	keep	2	incomplete		SRR12998292	SAMN16685856	Plasmid A	100	NA	StrA^;StrB	-	-	QnrB1?	-	-	-	-	SulII	TetA	-	DfrA14	LEN-9^;OXA-1;TEM-1D^	-	CTX-M-15	-
KPN679	Klebsiella variicola subsp. variicola	29	2018-03	ST347	2017-2020	infection	blood	keep	2	incomplete		SRR12998291	SAMN16685857	Plasmid A	100	NA	StrA^;StrB	-	-	QnrB1?	-	-	-	-	SulII	TetA	-	DfrA14	LEN-9^;OXA-1;TEM-1D^	-	CTX-M-15	-
KPN692	Klebsiella variicola subsp. variicola	67	2018-03	ST5823	2017-2020	infection	blood	keep	1	complete	CP089385-CP089390	SRR16977044	SAMN23286210	Plasmid A	100	NA	StrA^;StrB	-	-	QnrB1?	-	-	-	-	SulII	TetA	-	DfrA14	LEN-13^;TEM-1D^	-	CTX-M-15	-
KPN697	Klebsiella pneumoniae	65	2018-03	ST2856	2017-2020	infection	wound or tissue	keep	3	incomplete		SRR16977013	SAMN23286202	Plasmid A	100	NA	StrA^;StrB	-	-	QnrB1?	-	-	-	-	SulII	TetA	-	DfrA14	OXA-1;TEM-1D^	-	CTX-M-15	SHV-11^
KSB1_10A	Klebsiella pneumoniae	CH0025	2013-05	ST23	KASPAH	carriage	throat swab	keep	1	incomplete		ERR1015301	SAMEA3357291	none	NA	NA	-	-	-	-	-	-	-	-	-	-	-	-	-	-	-	SHV-11.v1^
KSB1_10B	Klebsiella variicola subsp. variicola	CH0067	2013-06	ST641	KASPAH	carriage	rectal swab	keep	1	complete	LR890698-LR890701	ERR1015306	SAMEA3357303	none	NA	3	-	-	-	-	-	-	-	-	-	-	-	-	-	-	-	LEN-16
KSB1_10C	Klebsiella pneumoniae	CH0112	2013-08	ST1966	KASPAH	carriage	rectal swab	keep	2	incomplete		ERR1015314	SAMEA3357313	none	NA	NA	-	-	-	-	-	-	-	-	-	-	-	-	-	-	-	SHV-27^
KSB1_10D	Klebsiella pneumoniae	AH0102	2013-09	ST1728	KASPAH	carriage	throat swab	keep	2	incomplete		ERR1215620	SAMEA3357321	none	NA	NA	-	-	-	-	-	-	-	-	-	-	-	-	-	-	-	SHV-11.v1^
KSB1_10E	Klebsiella variicola subsp. variicola	AH0124	2013-010	ST681	KASPAH	carriage	throat swab	keep	3	incomplete		ERR1023634	SAMEA3357331	none	NA	NA	-	-	-	-	-	-	-	-	-	-	-	-	-	-	-	LEN-2^
KSB1_10F	Klebsiella variicola subsp. variicola	CH0218	2013-012	ST1986	KASPAH	carriage	throat swab	keep	1	incomplete		ERR1023643	SAMEA3357340	none	NA	NA	-	-	-	-	-	-	-	-	-	-	-	-	-	-	-	LEN-16^
KSB1_10G	Klebsiella pneumoniae	AH0254	2014-01	ST1800	KASPAH	carriage	rectal swab	keep	1	incomplete		ERR1023652	SAMEA3357349	none	NA	NA	-	-	-	-	-	-	-	-	-	-	-	-	-	-	-	SHV-40
KSB1_10H	Klebsiella pneumoniae	AH0342	2014-01	ST345	KASPAH	carriage	rectal swab	keep	1	incomplete		ERR1023659	SAMEA3357357	none	NA	NA	-	-	-	-	-	-	-	-	-	-	-	-	-	-	-	SHV-1
KSB1_10J	Klebsiella pneumoniae	CH0260	2014-02	ST323	KASPAH	carriage	rectal swab	keep	1	complete	CP024515-CP024520	ERR1023674	SAMEA3357381	Plasmid A	98.4	5	strA.v1^;strB.v1	-	fosA7*-15%	-	-	-	-	-	sul2	-	-	dfrA14.v1^	TEM-1D.v1^	-	CTX-M-15	SHV-1^
KSB1_1A	Klebsiella pneumoniae	AH0001	2013-04	ST35	KASPAH	carriage	rectal swab	keep	1	incomplete		ERR1015295	SAMEA3357274	none	NA	NA	-	-	-	-	-	-	-	-	-	-	-	-	-	-	-	SHV-33
KSB1_1B	Klebsiella pneumoniae	CH0031	2013-05	ST1213	KASPAH	carriage	rectal swab	keep	2	complete	LR890291-LR890298	SRR6175453	SAMN07738870	pKSB1_1B	NA	7	-	-	-	-	-	-	-	-	-	-	-	-	-	-	CTX-M-55	SHV-1^
KSB1_1C	Klebsiella pneumoniae	AH0054	2013-07	ST537	KASPAH	carriage	rectal swab	keep	1	incomplete		ERR1015307	SAMEA3357304	none	NA	NA	-	-	-	-	-	-	-	-	-	-	-	-	-	-	-	SHV-11.v1^
KSB1_1D	Klebsiella pneumoniae	CH0115	2013-08	ST45	KASPAH	carriage	rectal swab	keep	1	incomplete		ERR1015315	SAMEA3357314	none	NA	NA	-	-	-	-	-	-	-	-	-	-	-	-	-	-	-	SHV-1
KSB1_1E	Klebsiella pneumoniae	AH0102	2013-09	ST461	KASPAH	carriage	rectal swab	keep	2	incomplete		ERR1215621	SAMEA3357322	none	NA	NA	-	-	-	-	-	-	-	-	-	-	-	-	-	-	-	SHV-1^
KSB1_1F	Klebsiella pneumoniae	CH0171	2013-010	ST857	KASPAH	carriage	rectal swab	keep	1	incomplete		ERR1023635	SAMEA3357332	none	NA	NA	-	-	-	-	-	-	-	-	-	-	-	-	-	-	-	SHV-1^
KSB1_1G	Klebsiella pneumoniae	AH0222	2013-012	ST37	KASPAH	carriage	rectal swab	keep	1	incomplete		ERR1023644	SAMEA3357341	none	NA	NA	-	-	-	-	-	-	-	-	-	-	-	-	-	-	-	SHV-11.v1^
KSB1_1H	Klebsiella pneumoniae	AH0255	2014-01	ST323	KASPAH	carriage	rectal swab	keep	2	complete	LR890722-LR890725	SRR5082487	SAMN06112200	Plasmid A	96.43	3	aac(6')-Ib-cr.v2	-	fosA7*-15%	qnrB1.v2^	-	-	CatB4.v1	-	-	-	-	dfrA14.v1^	OXA-1	-	CTX-M-15	SHV-1^
KSB1_1I	Klebsiella pneumoniae	AH0317	2014-01	ST661	KASPAH	carriage	rectal swab	keep	1	complete	CP031789-CP031791	ERR1023660	SAMEA3357358	none	NA	2	-	-	-	-	-	-	-	-	-	-	-	-	-	-	-	SHV-27
KSB1_2A	Klebsiella variicola subsp. variicola	AH0006	2013-04	ST596	KASPAH	carriage	rectal swab	keep	1	incomplete		ERR1015296	SAMEA3357276	none	NA	NA	-	-	-	-	-	-	-	-	-	-	-	-	-	-	-	LEN-16^
KSB1_2C	Klebsiella variicola subsp. variicola	AH0057	2013-07	ST3924	KASPAH	carriage	rectal swab	keep	1	incomplete		ERR1215618	SAMEA3357305	none	NA	NA	-	-	-	-	-	-	-	-	-	-	-	-	-	-	-	LEN-7^
KSB1_2D	Klebsiella pneumoniae	AH0069	2013-08	ST128	KASPAH	carriage	rectal swab	keep	1	incomplete		ERR1015316	SAMEA3357315	none	NA	NA	-	-	-	-	-	-	-	-	-	-	-	-	-	-	-	SHV-1
KSB1_2E	Klebsiella pneumoniae	AH0104	2013-09	ST993-1LV	KASPAH	carriage	rectal swab	keep	1	incomplete		ERR1015322	SAMEA3357323	none	NA	NA	-	-	-	-	-	-	-	-	-	-	-	-	-	-	-	SHV-11.v1^
KSB1_2F	Klebsiella variicola subsp. variicola	CH0173	2013-010	ST2594	KASPAH	carriage	rectal swab	keep	1	incomplete		ERR1023636	SAMEA3357333	none	NA	NA	-	-	-	-	-	-	-	-	-	-	-	-	-	-	-	LEN-13
KSB1_2G	Klebsiella variicola subsp. variicola	AH0194	2013-012	ST205	KASPAH	carriage	rectal swab	keep	1	incomplete		ERR1023645	SAMEA3357342	none	NA	NA	-	-	-	-	-	-	-	-	-	-	-	-	-	-	-	LEN-16
KSB1_2I	Klebsiella variicola subsp. variicola	CH0242	2014-01	ST2993	KASPAH	carriage	rectal swab	keep	1	incomplete		ERR1023661	SAMEA3357359	none	NA	NA	-	-	-	-	-	-	-	-	-	-	-	-	LEN-11*	-	-	-
KSB1_2J	Klebsiella variicola subsp. variicola	AH0384	2014-02	ST355	KASPAH	carriage	rectal swab	keep	1	incomplete		ERR1023668	SAMEA3357368	none	NA	NA	-	-	-	-	-	-	-	-	-	-	-	-	-	-	-	LEN-25
KSB1_3B	Klebsiella variicola subsp. variicola	CH0041	2013-05	ST360	KASPAH	carriage	rectal swab	keep	1	incomplete		ERR1015303	SAMEA3357295	none	NA	NA	-	-	-	-	-	-	-	-	-	-	-	-	LEN-30	-	-	-
KSB1_3C	Klebsiella variicola subsp. variicola	AH0058	2013-07	ST3198	KASPAH	carriage	throat swab	keep	1	incomplete		ERR1215619	SAMEA3357306	none	NA	NA	-	-	-	-	-	-	-	-	-	-	-	-	-	-	-	LEN-16^
KSB1_3D	Klebsiella pneumoniae	CH0112	2013-08	ST2136	KASPAH	carriage	throat swab	keep	2	incomplete		ERR1015317	SAMEA3357316	none	NA	NA	-	-	-	-	-	-	-	-	-	-	-	-	-	-	-	SHV-110^
KSB1_3E	Klebsiella pneumoniae	AH0093	2013-09	ST10-1LV	KASPAH	carriage	rectal swab	keep	1	incomplete		ERR1015323	SAMEA3357324	none	NA	NA	-	-	-	-	-	-	-	-	-	-	-	-	-	-	-	SHV-1^
KSB1_3F	Klebsiella variicola subsp. variicola	CH0172	2013-010	ST2089	KASPAH	carriage	rectal swab	keep	1	incomplete		ERR1023637	SAMEA3357334	none	NA	NA	-	-	-	-	-	-	-	-	-	-	-	-	-	-	-	LEN-7
KSB1_3G	Klebsiella pneumoniae	AH0217	2013-012	ST39	KASPAH	carriage	rectal swab	keep	1	incomplete		ERR1023646	SAMEA3357343	none	NA	NA	aadA1.v1^	-	-	-	-	-	-	-	sul1	tet(A).v1	-	dfrA1.v2	-	-	-	SHV-11.v1^
KSB1_3I	Klebsiella quasipneumoniae subsp. similipneumoniae	CH0244	2014-01	ST1548	KASPAH	carriage	rectal swab	keep	1	incomplete		ERR1023662	SAMEA3357360	none	NA	NA	aadA^	-	-	-	-	-	-	-	sul1	-	-	-	-	-	-	OKP-B-2
KSB1_3J	Klebsiella pneumoniae	AH0409	2014-02	ST152	KASPAH	carriage	rectal swab	keep	1	incomplete		ERR1023669	SAMEA3357370	none	NA	NA	-	-	-	-	-	-	-	-	-	-	-	-	-	-	-	SHV-1^
KSB1_4A	Klebsiella pneumoniae	AH0012	2013-04	ST2800-1LV	KASPAH	carriage	rectal swab	keep	1	incomplete		ERR1015297	SAMEA3357281	none	NA	NA	-	-	-	-	-	-	-	-	-	-	-	-	-	-	-	SHV-1^
KSB1_4B	Klebsiella pneumoniae	CH0042	2013-05	ST2116	KASPAH	carriage	rectal swab	keep	1	incomplete		ERR1015304	SAMEA3357297	none	NA	NA	-	-	-	-	-	-	-	-	-	-	-	-	SHV-36	-	-	-
KSB1_4C	Klebsiella pneumoniae	CH0089	2013-07	ST1322	KASPAH	carriage	rectal swab	keep	1	incomplete		ERR1015308	SAMEA3357307	none	NA	NA	-	-	-	-	-	-	-	-	-	-	-	-	-	-	-	SHV-71*
KSB1_4D	Klebsiella pneumoniae	AH0084	2013-08	ST277-1LV	KASPAH	carriage	rectal swab	keep	1	incomplete		ERR1015318	SAMEA3357317	none	NA	NA	-	-	-	-	-	-	-	-	-	-	-	-	-	-	-	SHV-27^
KSB1_4E	Klebsiella pneumoniae	CH0142	2013-09	ST323	KASPAH	carriage	rectal swab	keep	1	complete	CP024499-CP024503	ERR1023628	SAMEA3357325	Plasmid A	100	4	aac(6')-Ib-cr.v2;strA.v1^;strB.v1	-	fosA7*-15%	qnrB1.v2^	-	-	CatB4.v1	-	sul2	tet(A).v1	-	dfrA14.v1^	OXA-1;TEM-1D.v1^	-	CTX-M-15	SHV-1^
KSB1_4F	Klebsiella variicola subsp. variicola	AH0124	2013-010	ST681	KASPAH	carriage	throat swab	exclude	3	incomplete		ERR1023638	SAMEA3357335	none	NA	NA	-	-	-	-	-	-	-	-	-	-	-	-	-	-	-	LEN-2^
KSB1_4G	Klebsiella quasipneumoniae subsp. quasipneumoniae	AH0229	2013-012	ST2981-3LV	KASPAH	carriage	rectal swab	keep	1	incomplete		ERR1023647	SAMEA3357344	none	NA	NA	-	-	-	-	-	-	-	-	-	-	-	-	-	-	-	OKP-A-11*?
KSB1_4H	Klebsiella variicola subsp. variicola	AH0245	2014-01	ST3082-2LV	KASPAH	carriage	rectal swab	keep	1	incomplete		ERR1023654	SAMEA3357351	none	NA	NA	-	-	-	-	-	-	-	-	-	-	-	-	-	-	-	LEN-16
KSB1_4J	Klebsiella variicola subsp. variicola	AH0410	2014-02	ST208	KASPAH	carriage	rectal swab	keep	1	incomplete		ERR1023670	SAMEA3357372	none	NA	NA	-	-	-	-	-	-	-	-	-	-	-	-	-	-	-	LEN-7
KSB1_5A	Klebsiella pneumoniae	CH0020	2013-05	ST2990	KASPAH	carriage	rectal swab	keep	1	incomplete		ERR1015298	SAMEA3357284	none	NA	NA	-	-	-	-	-	-	-	-	-	-	-	-	-	-	-	SHV-1*
KSB1_5B	Klebsiella pneumoniae	AH0027	2013-05	ST15	KASPAH	carriage	rectal swab	keep	1	complete	LR890353-LR890355	SRR5082451	SAMN06112194	Plasmid G and chromosome	NA	2	aac(6')-Ib-cr.v2^;aadA5;strA.v1;strB.v1	-	-	qnrB1.v2^	-	mphA;mphA	catB3.v2	arr-3	sul1;sul1;sul1	-	-	dfrA17	OXA-1;SHV-28.v1^	-	CTX-M-62.v2;CTX-M-62.v2	SHV-2A^
KSB1_5C	Klebsiella pneumoniae	AH0064	2013-07	ST3169	KASPAH	carriage	rectal swab	keep	1	incomplete		ERR1015309	SAMEA3357308	none	NA	NA	-	-	-	-	-	-	-	-	-	-	-	-	-	-	-	SHV-40
KSB1_5D	Klebsiella pneumoniae	AH0095	2013-08	ST340	KASPAH	carriage	rectal swab	keep	4	incomplete		SRR5082456	SAMN06112197	Plasmid D	NA	NA	aac(6')-Ib-cr.v2?-0%;aadA2;strA.v1^;strB.v1	-	-	qnrB1.v2^	-	mphA	CatB4.v1?-81%	-	sul1;sul2	tet(A).v1	-	-	OXA-1;TEM-1D.v1^	IMP-4	CTX-M-15	SHV-11.v1
KSB1_5E	Klebsiella pneumoniae	AH0107	2013-09	ST461	KASPAH	carriage	rectal swab	keep	1	incomplete		ERR1023629	SAMEA3357326	none	NA	NA	-	-	-	-	-	-	-	-	-	-	-	-	-	-	-	SHV-1^
KSB1_5F	Klebsiella pneumoniae	AH0147	2013-010	ST831-1LV	KASPAH	carriage	rectal swab	keep	1	incomplete		ERR1023639	SAMEA3357336	none	NA	NA	-	-	-	-	-	-	-	-	-	-	-	-	-	-	-	SHV-1^
KSB1_5H	Klebsiella pneumoniae	AH0269	2014-01	ST231	KASPAH	carriage	rectal swab	keep	3	complete	LR890500-LR890507	ERR1215631	SAMEA3357352	Plasmid B	NA	7	aadA*;ant(2'')-Ia;rmtB;strA.v1^;strB.v1	-	-	-	-	ermB.v1*	cmlA5;floR.v2*	arr-2	sul2	tet(A).v1?;tet(G).v1	-	dfrA23	OXA-10;TEM-1D.v1^	OXA-48	CTX-M-15;VEB-1	SHV-1^
KSB1_6B	Klebsiella variicola subsp. variicola	AH0034	2013-06	ST1599	KASPAH	carriage	throat swab	keep	3	incomplete		SRR5082490	SAMN06112196	none	NA	NA	-	-	-	-	-	-	-	-	-	-	-	-	-	-	-	LEN-16^
KSB1_6C	Klebsiella pneumoniae	CH0095	2013-07	ST20	KASPAH	carriage	rectal swab	keep	1	incomplete		ERR1015310	SAMEA3357309	none	NA	NA	-	-	-	-	-	-	-	-	-	-	-	-	SHV-187	-	-	-
KSB1_6D	Klebsiella quasipneumoniae subsp. similipneumoniae	CH0129	2013-08	ST414	KASPAH	carriage	rectal swab	keep	1	incomplete		ERR1015319	SAMEA3357318	none	NA	NA	-	-	-	-	-	-	-	-	-	-	-	-	-	-	-	OKP-B-8
KSB1_6E	Klebsiella pneumoniae	AH0101	2013-09	ST1243-1LV	KASPAH	carriage	throat swab	keep	1	incomplete		ERR1023630	SAMEA3357327	none	NA	NA	-	-	-	-	-	-	-	-	-	-	-	-	SHV-108^	-	-	-
KSB1_6F	Klebsiella pneumoniae	AH0148	2013-010	ST116	KASPAH	carriage	rectal swab	keep	2	complete	LR890627-LR890631	SRR5082475	SAMN06112198	none	NA	4	-	-	-	-	-	-	-	-	-	-	-	-	-	-	-	SHV-1^
KSB1_6G	Klebsiella pneumoniae	CH0226	2013-012	ST37	KASPAH	carriage	throat swab	keep	1	complete	LR890457-LR890463	ERR1023648	SAMEA3357345	none	NA	6	-	-	-	-	-	-	-	-	-	-	-	-	-	-	-	SHV-11.v1^
KSB1_6I	Klebsiella pneumoniae	AH0335	2014-01	ST252	KASPAH	carriage	rectal swab	keep	1	incomplete		ERR1023664	SAMEA3357362	none	NA	NA	-	-	-	-	-	-	-	-	-	-	-	-	-	-	-	SHV-1^
KSB1_6J	Klebsiella pneumoniae	AH0214	2014-02	ST323	KASPAH	carriage	rectal swab	keep	6	complete	LR890230-LR890234	SRR5082446	SAMN06112204	Plasmid A	100	4	aac(6')-Ib-cr.v2;strA.v1^;strB.v1	-	fosA7*-15%	qnrB1.v2^	-	-	CatB4.v1	-	sul2	tet(A).v1	-	dfrA14.v1^	OXA-1;TEM-1D.v1^	-	CTX-M-15	SHV-1^
KSB1_7B	Klebsiella pneumoniae	AH0034	2013-06	ST3178-1LV	KASPAH	carriage	rectal swab	keep	3	incomplete		SRR5082468	SAMN06112195	none	NA	NA	-	-	-	-	-	-	-	-	-	-	-	-	SHV-119	-	-	-
KSB1_7C	Klebsiella pneumoniae	AH0066	2013-07	ST15	KASPAH	carriage	rectal swab	keep	1	incomplete		ERR1015311	SAMEA3357310	none	NA	NA	aadA5;strA.v1;strB.v1	-	-	-	-	mphA?	-	-	sul1	-	-	dfrA17	-	-	-	-
KSB1_7D	Klebsiella pneumoniae	CH0131	2013-08	ST461	KASPAH	carriage	rectal swab	keep	1	incomplete		ERR1015320	SAMEA3357319	none	NA	NA	-	-	-	-	-	-	-	-	-	-	-	-	-	-	-	SHV-1^
KSB1_7E	Klebsiella pneumoniae	CH0150	2013-09	ST323	KASPAH	carriage	rectal swab	keep	1	complete	CP024496-CP024498	ERR1023631	SAMEA3357328	none	NA	2	-	-	fosA7*-15%	-	-	-	-	-	-	-	-	-	-	-	-	SHV-1^
KSB1_7F	Klebsiella pneumoniae	AH0152	2013-011	ST230	KASPAH	carriage	rectal swab	keep	1	complete	CP031814-CP031816	ERR1023640	SAMEA3357337	none	NA	2	-	-	-	-	-	-	-	-	-	-	-	-	SHV-119^	-	-	-
KSB1_7G	Klebsiella pneumoniae	CH0227	2013-012	ST37	KASPAH	carriage	throat swab	keep	1	complete	LR890267-LR890269	ERR1023649	SAMEA3357346	none	NA	2	-	-	-	-	-	-	-	-	-	-	-	-	-	-	-	SHV-11.v1^
KSB1_7H	Klebsiella pneumoniae	AH0256	2014-01	ST111	KASPAH	carriage	rectal swab	keep	1	incomplete		ERR1023656	SAMEA3357354	none	NA	NA	-	-	-	-	-	-	-	-	-	-	-	-	-	-	-	SHV-11.v1^
KSB1_7J	Klebsiella pneumoniae	CH0252	2014-02	ST37	KASPAH	carriage	rectal swab	keep	1	complete	CP024548	ERR1023671	SAMEA3357374	none	NA	0	-	-	-	-	-	-	-	-	-	-	-	-	-	-	-	SHV-11.v1^
KSB1_8A	Klebsiella pneumoniae	CH0029	2013-05	ST2991	KASPAH	carriage	rectal swab	keep	1	incomplete		ERR1015300	SAMEA3357289	none	NA	NA	aadA2	-	-	-	-	-	-	-	sul1	-	-	-	-	-	-	SHV-1^
KSB1_8B	Klebsiella variicola subsp. variicola	CH0053	2013-06	ST2388	KASPAH	carriage	rectal swab	keep	1	incomplete		ERR1015305	SAMEA3357299	none	NA	NA	-	-	-	-	-	-	-	-	-	-	-	-	-	-	-	LEN-13*
KSB1_8D	Klebsiella variicola subsp. variicola	CH0134	2013-08	ST681	KASPAH	carriage	throat swab	keep	1	complete	LR890281-LR890285	ERR1015321	SAMEA3357320	none	NA	4	-	-	-	-	-	-	-	-	-	-	-	-	-	-	-	LEN-2^
KSB1_8E	Klebsiella variicola subsp. variicola	CH0152	2013-09	ST2994	KASPAH	carriage	rectal swab	keep	1	incomplete		ERR1023632	SAMEA3357329	none	NA	NA	-	-	-	-	-	-	-	-	-	-	-	-	-	-	-	LEN-16
KSB1_8F	Klebsiella variicola subsp. variicola	CH0211	2013-012	ST2992	KASPAH	carriage	rectal swab	keep	1	incomplete		ERR1023641	SAMEA3357338	none	NA	NA	-	-	-	-	-	-	-	-	-	-	-	-	-	-	-	LEN-16^
KSB1_8G	Klebsiella pneumoniae	AH0213	2013-012	ST35	KASPAH	carriage	rectal swab	keep	1	incomplete		ERR1023650	SAMEA3357347	none	NA	NA	-	-	-	-	-	-	-	-	-	-	-	-	-	-	-	SHV-33
KSB1_8I	Klebsiella pneumoniae	CH0248	2014-01	ST127	KASPAH	carriage	throat swab	keep	1	incomplete		ERR1023665	SAMEA3357363	none	NA	NA	-	-	-	-	-	-	-	-	-	-	-	-	-	-	-	SHV-11.v1^
KSB1_8J	Klebsiella variicola subsp. variicola	CH0253	2014-02	ST601	KASPAH	carriage	throat swab	keep	2	complete	LR890598-LR890599	ERR1023672	SAMEA3357376	none	NA	1	-	-	-	-	-	-	-	-	-	-	-	-	-	-	-	LEN-2*
KSB1_9A	Klebsiella pneumoniae	CH0031	2013-05	ST2999	KASPAH	carriage	throat swab	keep	2	complete	CP024535-CP024541	SRR5665580	SAMN07211282	none	NA	7	-	-	-	-	-	-	-	-	-	-	-	-	-	-	-	SHV-11.v1*
KSB1_9B	Klebsiella variicola subsp. variicola	CH0065	2013-06	ST2996	KASPAH	carriage	rectal swab	keep	1	incomplete		ERR1023724	SAMEA3357301	none	NA	NA	-	-	-	-	-	-	-	-	-	-	-	-	-	-	-	LEN-2^
KSB1_9E	Klebsiella pneumoniae	AH0115	2013-09	ST359	KASPAH	carriage	throat swab	keep	1	incomplete		ERR1023633	SAMEA3357330	none	NA	NA	-	-	-	-	-	-	-	-	-	-	-	-	-	-	-	SHV-1^
KSB1_9F	Klebsiella variicola subsp. variicola	AH0178	2013-012	ST925	KASPAH	carriage	rectal swab	keep	1	complete	LR890512-LR890514	ERR1023642	SAMEA3357339	none	NA	2	-	-	-	-	-	-	-	-	-	-	-	-	-	-	-	LEN-2^
KSB1_9J	Klebsiella pneumoniae	CH0253	2014-02	ST17	KASPAH	carriage	rectal swab	keep	2	complete	LR890434-LR890437	ERR1023673	SAMEA3357378	none	NA	3	-	-	-	-	-	-	-	-	-	-	-	-	-	-	-	SHV-11.v1^
KSB2_10C	Klebsiella pneumoniae	AH0697	2014-03	ST661	KASPAH	carriage	rectal swab	keep	1	incomplete		ERR1023699	SAMEA3357435	none	NA	NA	-	-	-	-	-	-	-	-	-	-	-	-	-	-	-	SHV-27
KSB2_1B	Klebsiella pneumoniae	CH0274	2014-02	ST323	KASPAH	carriage	rectal swab	keep	1	complete	CP024506-CP024514	ERR1023685	SAMEA3357405	Plasmid A	100	10	strA.v1^;strB.v1	-	fosA7*-15%	qnrB1.v2^	-	-	-	-	sul2	-	-	dfrA14.v1^	TEM-1D.v1^	-	CTX-M-15	SHV-1^
KSB2_1C	Klebsiella pneumoniae	AH0623	2014-03	ST20	KASPAH	carriage	rectal swab	keep	1	complete	LR890620-LR890623	ERR1023693	SAMEA3357421	none	NA	3	-	-	-	-	-	-	-	-	-	-	-	-	SHV-187	-	-	-
KSB2_1D	Klebsiella variicola subsp. variicola	CH0292	2014-03	ST2995	KASPAH	carriage	rectal swab	keep	1	incomplete		ERR1023700	SAMEA3357437	none	NA	NA	-	-	-	-	-	-	-	-	-	-	-	-	-	-	-	LEN-16^
KSB2_2B	Klebsiella pneumoniae	AH0214	2014-03	ST323	KASPAH	carriage	rectal swab	exclude	6	complete	LR890343-LR890348	ERR1023686	SAMEA3357408	Plasmid A and chromosome	100	5	aac(6')-Ib-cr.v2;aac(6')-Ib-cr.v2;aac(6')-Ib-cr.v2;aac(6')-Ib-cr.v2*-57%;strA.v1^;strB.v1	-	fosA7*-15%	qnrB1.v2^	-	-	CatB4.v1;CatB4.v1*;CatB4.v1*-10%;CatB4.v1*-10%	-	sul2	tet(A).v1	-	dfrA14.v1^;dfrA14.v1^;dfrA14.v1^;dfrA14.v1^	OXA-1;OXA-1;OXA-1*;OXA-1*-45%;TEM-1D.v1^	-	CTX-M-15;CTX-M-15;CTX-M-15;CTX-M-15*-86%	SHV-1^
KSB2_2C	Klebsiella pneumoniae	AH0214	2014-03	ST323	KASPAH	carriage	rectal swab	exclude	8	complete	LR890391-LR890394	ERR1215632	SAMEA3357423	Plasmid A	NA	3	aac(6')-Ib-cr.v2;strA.v1^;strB.v1	-	fosA7*-15%	qnrB1.v2^	-	-	CatB4.v1?-81%	-	sul2	tet(A).v1	-	dfrA14.v1^	OXA-1;TEM-1D.v1^	-	CTX-M-15	SHV-1^
KSB2_3A	Klebsiella variicola subsp. variicola	AH0467	2014-02	ST386	KASPAH	carriage	rectal swab	keep	1	complete	LR890248-LR890253	ERR1023677	SAMEA3357388	none	NA	5	-	-	-	-	-	-	-	-	-	-	-	-	-	-	-	LEN-16
KSB2_3B	Klebsiella pneumoniae	AH0547	2014-03	ST215	KASPAH	carriage	rectal swab	keep	1	incomplete		ERR1023687	SAMEA3357410	none	NA	NA	-	-	-	-	-	-	-	-	-	-	-	-	-	-	-	SHV-1
KSB2_3C	Klebsiella pneumoniae	AH0624	2014-03	ST310	KASPAH	carriage	rectal swab	keep	1	incomplete		ERR1023694	SAMEA3357426	none	NA	NA	-	-	-	-	-	-	-	-	-	-	-	-	SHV-161*	-	-	-
KSB2_4A	Klebsiella quasipneumoniae subsp. similipneumoniae	AH0462	2014-02	ST1191	KASPAH	carriage	rectal swab	keep	1	incomplete		ERR1023678	SAMEA3357390	none	NA	NA	-	-	-	-	-	-	-	-	-	-	-	-	-	-	-	OKP-B-3*
KSB2_4B	Klebsiella pneumoniae	AH0560	2014-03	ST1731	KASPAH	carriage	rectal swab	keep	1	incomplete		ERR1023688	SAMEA3357412	none	NA	NA	-	-	-	-	-	-	-	-	-	-	-	-	-	-	-	SHV-11.v1^
KSB2_4D	Klebsiella pneumoniae	AH0731	2014-04	ST35	KASPAH	carriage	rectal swab	keep	1	incomplete		ERR1023703	SAMEA3357443	none	NA	NA	-	-	-	-	-	-	-	-	-	-	-	-	-	-	-	SHV-33
KSB2_5A	Klebsiella pneumoniae	AH0214	2014-02	ST323	KASPAH	carriage	rectal swab	exclude	6	complete	LR890531-LR890535	ERR1023679	SAMEA3357392	chromosomal	100	4	aac(6')-Ib-cr.v2;strA.v1^;strB.v1	-	fosA7*-15%	qnrB1.v2^	-	-	CatB4.v1	-	sul2	tet(A).v1	-	dfrA14.v1^	OXA-1;TEM-1D.v1^	-	CTX-M-15	SHV-1^
KSB2_5D	Klebsiella variicola subsp. variicola	AH0741	2014-04	ST1217-3LV	KASPAH	carriage	rectal swab	keep	1	incomplete		ERR1215633	SAMEA3357445	none	NA	NA	-	-	-	-	-	-	-	-	-	-	-	-	-	-	-	LEN-16^
KSB2_6A	Klebsiella variicola subsp. variicola	AH0352	2014-02	ST641	KASPAH	carriage	rectal swab	keep	2	incomplete		ERR1023680	SAMEA3357394	none	NA	NA	-	-	-	-	-	-	-	-	-	-	-	-	-	-	-	LEN-16
KSB2_6B	Klebsiella pneumoniae	AH0515	2014-02	ST215	KASPAH	carriage	rectal swab	keep	1	incomplete		ERR1023689	SAMEA3357414	none	NA	NA	-	-	-	-	-	-	-	-	-	-	-	-	-	-	-	SHV-1
KSB2_6D	Klebsiella pneumoniae	AH0720	2014-04	ST111	KASPAH	carriage	rectal swab	keep	1	incomplete		ERR1023704	SAMEA3357447	none	NA	NA	-	-	-	-	-	-	-	-	-	-	-	-	-	-	-	SHV-11.v1^
KSB2_7A	Klebsiella pneumoniae	AH0476	2014-02	ST3692	KASPAH	carriage	rectal swab	keep	1	incomplete		ERR1023681	SAMEA3357396	none	NA	NA	-	-	-	-	-	-	-	-	-	-	-	-	-	-	-	SHV-71
KSB2_7B	Klebsiella pneumoniae	AH0557	2014-03	ST215	KASPAH	carriage	rectal swab	keep	1	incomplete		ERR1023690	SAMEA3357416	none	NA	NA	-	-	-	-	-	-	-	-	-	-	-	-	-	-	-	SHV-1
KSB2_7C	Klebsiella variicola subsp. variicola	AH0625	2014-03	ST3573	KASPAH	carriage	rectal swab	keep	1	incomplete		ERR1023696	SAMEA3357429	none	NA	NA	-	-	-	-	-	-	-	-	-	-	-	-	-	-	-	LEN-2*
KSB2_8A	Klebsiella pneumoniae	AH0472	2014-02	ST463	KASPAH	carriage	rectal swab	keep	1	incomplete		ERR1023682	SAMEA3357398	none	NA	NA	-	-	-	-	-	-	-	-	-	-	-	-	-	-	-	SHV-1^
KSB2_8B	Klebsiella pneumoniae	AH0214	2014-03	ST323	KASPAH	carriage	rectal swab	exclude	6	complete	LR890451-LR890455	ERR1023691	SAMEA3357418	chromosomal	100	4	aac(6')-Ib-cr.v2;strA.v1^;strB.v1	MgrB-0%	fosA7*-15%	qnrB1.v2^	-	-	CatB4.v1	-	sul2	tet(A).v1	-	dfrA14.v1^	OXA-1;TEM-1D.v1^	-	CTX-M-15	SHV-1^
KSB2_8C	Klebsiella pneumoniae	AH0667	2014-03	ST2267	KASPAH	carriage	rectal swab	keep	1	incomplete		ERR1023697	SAMEA3357431	none	NA	NA	-	-	-	-	-	-	-	-	-	-	-	-	-	-	-	SHV-1^
KSB2_8D	Klebsiella pneumoniae	CH0306	2014-04	ST643	KASPAH	carriage	rectal swab	keep	1	incomplete		ERR1215634	SAMEA3357451	none	NA	NA	-	-	-	-	-	-	-	-	-	-	-	-	-	-	-	-
KSB2_9A	Klebsiella pneumoniae	AH0214	2014-02	ST323	KASPAH	carriage	rectal swab	exclude	8	complete	LR890564-LR890568	ERR1023683	SAMEA3357401	Plasmid A	NA	4	aac(6')-Ib-cr.v2;strA.v1^;strB.v1	-	fosA7*-15%	qnrB1.v2^	-	-	CatB4.v1?-81%	-	sul2	tet(A).v1	-	dfrA14.v1^	OXA-1;TEM-1D.v1^	-	CTX-M-15	SHV-1^
KSB2_9B	Klebsiella pneumoniae	AH0586	2014-03	ST25	KASPAH	carriage	rectal swab	keep	2	complete	LR890710-LR890713	SRR5082486	SAMN06112206	none	NA	3	aadA1.v1^	-	-	-	-	-	-	-	sul1	-	-	dfrA1.v2	TEM-1D.v1^	-	-	SHV-11.v1^
KSB2_9C	Klebsiella pneumoniae	AH0699	2014-03	ST788	KASPAH	carriage	rectal swab	keep	1	incomplete		ERR1023698	SAMEA3357433	none	NA	NA	-	-	-	-	-	-	-	-	-	-	-	-	SHV-52	-	-	-
MINF_10A	Escherichia coli	AH0348	2014-01	ecoli_ST354	MDR GN	infection	Respiratory	keep	4	incomplete		ERR1015400	SAMEA3357505	Plasmid O (CMY-42), chromosomal (CTX-M-24)	NA	NA	aac(3)-IId^;aadA5;strA.v1^;strB.v1	-	-	-	-	ermB.v1*;mphA;mphB.v2*	-	-	sul1;sul2*	tet(B).v2*	-	-	AmpC1*;TEM-1D.v1^	-	CMY-42*;CTX-M-24^	-
MINF_10B	Klebsiella aerogenes	PAFI	2014-02	kaerogenes_STnov6	MDR GN	infection	Respiratory	keep	1	complete	LR890184-LR890184	ERR1015409	SAMEA3357515	none	NA	0	-	-	-	-	-	-	-	-	-	-	-	-	-	-	-	-
MINF_10C	Enterobacter asburiae	AH0405	2014-02	ecloacae_STnov2	MDR GN	infection	Respiratory	keep	1	incomplete		ERR1015415	SAMEA3357522	none	NA	NA	-	-	fosA2*	-	-	-	-	-	-	-	-	-	ACT-38*	-	-	-
MINF_10D	Klebsiella aerogenes	AH0620	2014-03	kaerogenes_ST93	MDR GN	infection	Swab	keep	1	incomplete		ERR1015421	SAMEA3357529	none	NA	NA	-	-	-	-	-	-	-	-	-	-	-	-	-	-	-	-
MINF_1A	Escherichia coli	AH0269	2014-01	ecoli_ST354	MDR GN	infection	Wound swab	keep	6	complete	LR890326-LR890333	ERR1015394	SAMEA3357499	Plasmid O (CMY-42), chromosomal (CTX-M-24)	NA	7	aac(3)-IId^;aadA5;strA.v1^;strB.v1	-	-	-	-	ermB.v1*;mphA;mphB.v2*	-	-	sul1;sul2*	tet(B).v2*	-	-	AmpC1*;TEM-1D.v1^	-	CMY-42*;CTX-M-24^	-
MINF_1C	Escherichia coli	AH0414	2014-02	ecoli_ST181	MDR GN	infection	Blood	keep	2	incomplete		ERR1015410	SAMEA3357516	none	NA	NA	-	-	-	-	-	mphB.v2*	-	-	-	-	-	-	AmpC1*;CMY-2.v2	-	-	-
MINF_1D	Escherichia coli	AH0462	2014-02	ecoli_ST141	MDR GN	infection	Respiratory	keep	1	complete	LR890198-LR890201	ERR1015416	SAMEA3357523	pMINF_1D	NA	3	-	-	-	-	-	-	-	-	-	tet(B).v2*	-	-	-	-	CTX-M-15	-
MINF_2D	Enterobacter hormaechei	AH0215	2014-02	ecloacae_ST997	MDR GN	infection	Respiratory	keep	3	incomplete		ERR1015417	SAMEA3357524	none	NA	NA	-	-	-	-	-	-	-	-	-	-	-	-	MIR-12*	-	-	-
MINF_2E	Escherichia coli	GEPR	2014-03	ecoli_ST602	MDR GN	infection	Blood	keep	1	complete	LR890651-LR890656	ERR1015422	SAMEA3357530	pMINF_2E	NA	5	aadA2;aadA^	-	fosA7*	-	-	mphB.v2*	cmlA1*	-	sul3	tet(A).v1	-	-	AmpC1*	-	CTX-M-14	-
MINF_3D	Klebsiella aerogenes	AH0492	2014-02	kaerogenes_STnov3	MDR GN	infection	Respiratory	keep	1	incomplete		ERR1015418	SAMEA3357525	none	NA	NA	-	-	-	-	-	-	-	-	-	-	-	-	-	-	-	-
MINF_3E	Escherichia coli	AH0683	2014-03	ecoli_ST12	MDR GN	infection	Respiratory	keep	1	incomplete		ERR1015423	SAMEA3357531	none	NA	NA	-	-	-	-	-	-	-	-	-	tet(B).v2*	-	-	TEM-1D.v1^	-	-	-
MINF_4B	Enterobacter hormaechei	AH0259	2014-01	ecloacae_STnov5	MDR GN	infection	Respiratory	keep	1	incomplete		ERR1015404	SAMEA3357509	none	NA	NA	-	-	fosA2*	-	-	-	-	-	-	-	-	-	ACT-24*	-	-	-
MINF_4E	Citrobacter freundii	NOMI	2014-04	cfreundii_ST98	MDR GN	infection	Respiratory	keep	1	incomplete		ERR1015424	SAMEA3357532	none	NA	NA	-	-	-	qnrB38^	-	-	-	-	-	-	-	-	CMY-115*	-	-	-
MINF_6B	Klebsiella pneumoniae	KC0242	2014-03	ST231	KASPAH	infection	wound or tissue	exclude	2	incomplete		ERR1015406	SAMEA3357511	Plasmid B	NA	NA	aadA*;ant(2'')-Ia;rmtB;strA.v1^;strB.v1	-	-	-	-	ermB.v1*	cmlA5;floR.v2*	arr-2	sul2	tet(A).v2;tet(G).v1	-	dfrA23	OXA-10;TEM-1D.v1^	OXA-48	CTX-M-15;VEB-1	SHV-1^
MINF_6C	Enterobacter hormaechei	NEHO	2014-02	ecloacae_ST108	MDR GN	infection	Respiratory	keep	1	incomplete		ERR1015412	SAMEA3357518	none	NA	NA	-	-	-	-	-	-	-	-	-	-	-	-	ACT-27*	-	-	-
MINF_7C	Escherichia coli	AH0434	2014-02	ecoli_ST393	MDR GN	infection	Blood	keep	2	complete	LR890270-LR890276	ERR1015413	SAMEA3357519	none	NA	6	aph3-Ia.v1^;strA.v1*;strB.v1*	-	-	-	-	mphB.v2*?-0%	-	-	sul2	tet(A).v1	-	dfrA14.v1^	TEM-1D.v1^	-	-	-
MINF_7E	Klebsiella pneumoniae	KC0291	2014-03	ST491	KASPAH	infection	wound or tissue	keep	3	incomplete		ERR1015427	SAMEA3357535	Plasmid C	NA	NA	strA.v1^;strB.v1	-	-	qnrB1.v2^	-	-	-	-	sul2	-	-	dfrA14.v1^	TEM-1D.v1^	-	CTX-M-15;SHV-40*	-
MINF_8D	Escherichia coli	NISA	2014-03	ecoli_ST10	MDR GN	infection	Urine	keep	1	complete	LR890606-LR890615	ERR1015419	SAMEA3357527	pMINF_8D	NA	9	aadA5	-	-	-	-	ermB.v1*;mphA?;mphB.v2*	-	-	sul1	tet(B).v2*	-	dfrA17	AmpC1*	-	CTX-M-15	-
MINF_9A	Escherichia coli	WAMA	2014-01	ecoli_ST648	MDR GN	infection	Blood	keep	1	complete	LR890334-LR890342	ERR1015399	SAMEA3357504	pMINF_9A	NA	8	aadA5;strA.v1^;strB.v1*	-	-	-	-	mphA;mphB.v2*?-0%	-	-	sul1;sul2	tet(A).v1	-	dfrA17	AmpC1*	-	CTX-M-27	-
MINF_9B	Enterobacter asburiae	AH0406	2014-02	ecloacae_STnov1	MDR GN	infection	Respiratory	keep	2	incomplete		ERR1015408	SAMEA3357514	none	NA	NA	-	-	fosA2*	-	-	-	-	-	-	-	-	-	ACT-38*	-	-	-
MSB1_10A	Enterobacter hormaechei	AH0224	2014-01	ecloacae_STnov4	MDR GN	carriage	Rectal_carriage	keep	1	incomplete		ERR1023712	SAMEA3357469	none	NA	NA	-	-	fosA2*	-	-	-	-	-	-	-	-	-	ACT-23*	-	-	-
MSB1_10B	Klebsiella oxytoca	AH0290	2014-01	koxytoca_STnov1	MDR GN	carriage	Rectal_carriage	keep	1	incomplete		ERR1015328	SAMEA3357373	none	NA	NA	-	-	-	-	-	-	-	-	-	-	-	-	-	-	-	OXY-2-2*
MSB1_10C	Escherichia coli	AH0294	2014-01	ecoli_ST69	MDR GN	carriage	Rectal_carriage	exclude	1	incomplete		ERR1015336	SAMEA3357391	none	NA	NA	aac(3)-IIa.v1^;aadA5	-	-	-	-	mphA;mphB.v2*	-	-	sul1	tet(A).v1	-	dfrA17	AmpC1*;TEM-1D.v1^	-	-	-
MSB1_10D	Klebsiella oxytoca	AH0400	2014-01	koxytoca_STnov2	MDR GN	carriage	Rectal_carriage	exclude	2	complete	LR890312-LR890316	ERR1015346	SAMEA3357409	none	NA	4	-	-	-	-	-	-	-	-	-	-	-	-	-	-	-	OXY-2-8*
MSB1_10E	Escherichia coli	AH0444	2014-02	ecoli_ST963	MDR GN	carriage	Rectal_carriage	keep	1	incomplete		ERR1015353	SAMEA3357425	none	NA	NA	-	-	-	-	-	mphA;mphB.v2*?-0%	-	-	-	-	-	-	AmpC1*;CMY-2.v2	-	-	-
MSB1_1A	Escherichia coli	AH0187	2013-012	ecoli_ST617	MDR GN	carriage	Rectal_carriage	keep	3	complete	LR890288-LR890290	ERR1023706	SAMEA3357452	pMSB1_1A, chromosome	NA	2	aac(3)-IId^;aac(6')-Ib-cr.v2;aadA5	-	-	-	-	mphA;mphB.v2*?-0%	CatB4.v1?-81%;catA1^	-	sul1	tet(B).v2*	-	dfrA17	AmpC1*?;OXA-1;TEM-1D.v1^	-	CTX-M-15	-
MSB1_1D	Escherichia coli	AH0318	2014-01	ecoli_ST48	MDR GN	carriage	Rectal_carriage	keep	1	complete	LR898868-LR898873	ERR1015337	SAMEA3357393	Plasmid H	NA	NA	aac(3)-IIa.v1^;strA.v1^;strB.v1	-	-	-	-	mphA;mphB.v2*?-0%	-	-	sul2	tet(B).v2*	-	dfrA14.v1^	AmpC1^;CMY-2.v2;TEM-1D.v1^	-	CTX-M-14	-
MSB1_1G	Escherichia coli	AH0434	2014-02	ecoli_ST393	MDR GN	carriage	Rectal_carriage	exclude	2	incomplete		ERR1023725	SAMEA3357444	none	NA	NA	aac(3)-IIa.v1^;aph3-Ia.v1^;strA.v1*;strB.v1*	-	-	-	-	mphB.v2*?-0%	-	-	sul2	tet(A).v1	-	dfrA14.v1^	TEM-1D.v1^	-	-	-
MSB1_1H	Citrobacter freundii	AH0575	2014-03	cfreundii_ST8	MDR GN	carriage	Rectal_carriage	keep	1	complete	LR890181-LR890183	ERR1015367	SAMEA3357462	none	NA	2	aac(6')-If	-	-	-	-	-	-	-	-	-	-	-	CMY-48	-	-	-
MSB1_1J	Klebsiella aerogenes	AH0599	2014-03	kaerogenes_STnov5	MDR GN	carriage	Rectal_carriage	keep	1	incomplete		ERR1015382	SAMEA3357487	none	NA	NA	-	-	-	-	-	-	-	-	-	-	-	-	-	-	-	-
MSB1_2B	Escherichia coli	AH0267	2014-01	ecoli_ST345	MDR GN	carriage	Rectal_carriage	keep	1	incomplete		ERR1023713	SAMEA3357473	none	NA	NA	aac(3)-IIa.v1^;aadA5;strA.v1^;strB.v1	-	-	-	-	ermB.v1*;mphA;mphB.v2*	floR.v1	-	sul1;sul2	tet(A).v2	-	dfrA17	AmpC1*;TEM-1D.v1^	-	-	-
MSB1_2E	Klebsiella oxytoca	AH0413	2014-02	koxytoca_ST53	MDR GN	carriage	Rectal_carriage	keep	1	incomplete		ERR1015348	SAMEA3357413	none	NA	NA	-	-	-	-	-	-	-	-	-	-	-	-	-	-	-	OXY-2-7
MSB1_2I	Escherichia coli	AH0601	2014-03	ecoli_ST38	MDR GN	carriage	Rectal_carriage	keep	1	incomplete		ERR1015374	SAMEA3357478	Plasmid I	NA	NA	aadA2^;strA.v1^;strB.v1	-	-	-	-	ermB.v1*;mphA;mphB.v2*?-0%	floR.v1*	-	sul1;sul2*	tet(A).v2*	-	dfrA12	AmpC1*	-	CTX-M-14	-
MSB1_3A	Escherichia coli	AH0221	2013-012	ecoli_ST131	MDR GN	carriage	Rectal_carriage	keep	2	incomplete		ERR1023708	SAMEA3357456	none	NA	NA	aadA5	-	-	-	-	mphA	-	-	sul1	-	-	dfrA17	TEM-1D.v1^	-	-	-
MSB1_3B	Escherichia coli	AH0269	2014-01	ecoli_ST38	MDR GN	carriage	Rectal_carriage	exclude	6	complete	LR890299-LR890306	ERR1023714	SAMEA3357475	Plasmid K	NA	7	aadA5;strA.v1^;strB.v1*	-	-	-	-	ermB.v1*;mphA;mphB.v2*?-0%	-	-	sul1;sul2	tet(A).v1	-	dfrA17	AmpC1*;TEM-1D.v1^	OXA-48	CTX-M-27	-
MSB1_3C	Escherichia coli	AH0221	2014-01	ecoli_ST131	MDR GN	carriage	Rectal_carriage	exclude	2	complete	LR890262-LR890266	ERR1215622	SAMEA3357379	none	NA	4	aadA5	-	-	-	-	mphA	-	-	sul1	-	-	dfrA17	TEM-1D.v1^	-	-	-
MSB1_3E	Escherichia coli	AH0414	2014-02	ecoli_ST48	MDR GN	carriage	Rectal_carriage	keep	2	incomplete		ERR1015349	SAMEA3357415	Plasmid H	NA	NA	strA.v1^;strB.v1	-	-	-	-	mphA;mphB.v2*?-0%	-	-	sul2	tet(B).v2*	-	dfrA14.v1^	AmpC1^;CMY-2.v2;TEM-1D.v1^	-	CTX-M-14	-
MSB1_3F	Klebsiella oxytoca	AH0400	2014-02	koxytoca_STnov2	MDR GN	carriage	Rectal_carriage	keep	2	incomplete		ERR1015355	SAMEA3357430	none	NA	NA	-	-	-	-	-	-	-	-	-	-	-	-	-	-	-	OXY-2-8*
MSB1_3H	Klebsiella aerogenes	AH0592	2014-03	kaerogenes_STnov2	MDR GN	carriage	Rectal_carriage	keep	1	incomplete		ERR1015368	SAMEA3357464	none	NA	NA	-	-	-	-	-	-	-	-	-	-	-	-	-	-	-	-
MSB1_3J	Escherichia coli	AH0650	2014-03	ecoli_ST550	MDR GN	carriage	Rectal_carriage	keep	1	incomplete		ERR1015384	SAMEA3357489	none	NA	NA	aac(3)-IId^;aadA2^	-	-	-	-	mphA	-	-	sul1;sul2	tet(B).v2*	-	dfrA12	TEM-1D.v1^	-	-	-
MSB1_4A	Escherichia coli	AH0187	2013-012	ecoli_ST617	MDR GN	carriage	Rectal_carriage	exclude	3	incomplete		ERR1023709	SAMEA3357459	likely pMSB1A and chromosome	NA	NA	aac(3)-IId^;aac(6')-Ib-cr.v2;aadA5	-	-	-	-	mphA;mphB.v2*?-0%	CatB4.v1?-81%;catA1^	-	sul1	tet(B).v2*	-	dfrA17	AmpC1*;OXA-1;TEM-1D.v1^	-	CTX-M-15	-
MSB1_4E	Escherichia coli	AH0417	2014-02	ecoli_ST131	MDR GN	carriage	Rectal_carriage	keep	2	complete	LR890693-LR890697	ERR1015350	SAMEA3357417	Plasmid J	NA	4	-	-	-	-	-	-	-	-	-	-	-	-	-	-	CTX-M-27	-
MSB1_4G	Escherichia coli	AH0551	2014-02	ecoli_ST963	MDR GN	carriage	Rectal_carriage	keep	1	complete	LR890661-LR890664	ERR1215626	SAMEA3357450	none	NA	3	-	-	-	-	-	mphB.v2*?-0%	-	-	-	-	-	-	AmpC1*;CMY-2.v2	-	-	-
MSB1_4H	Escherichia coli	AH0577	2014-03	ecoli_ST10	MDR GN	carriage	Rectal_carriage	keep	1	incomplete		ERR1015369	SAMEA3357465	none	NA	NA	aac(3)-IId^;aadA5	-	-	-	-	mphA;mphB.v2*	-	-	sul1	tet(A).v1	-	dfrA17	AmpC1;TEM-1D.v1^	-	-	-
MSB1_4J	Escherichia coli	AH0654	2014-03	ecoli_ST450	MDR GN	carriage	Rectal_carriage	keep	1	incomplete		ERR1015385	SAMEA3357490	none	NA	NA	aadA5;strA.v1^;strB.v1*	-	-	-	-	mphA;mphB.v2*?-0%	-	-	sul1;sul2	tet(A).v1	-	dfrA17	AmpC1*;TEM-1D.v1^	-	-	-
MSB1_5C	Escherichia marmotae	AH0215	2013-012	ecoli_ST3727	MDR GN	carriage	Rectal_carriage	keep	3	complete	LR890576-LR890582	ERR1015332	SAMEA3357382	pMSB1_5C	NA	6	-	-	-	-	-	-	-	-	-	-	-	-	-	-	CTX-M-14	-
MSB1_5D	Klebsiella pneumoniae	AH0318	2014-01	ST23	KASPAH	carriage	rectal swab	keep	1	incomplete		ERR1015341	SAMEA3357400	none	NA	NA	-	-	-	-	-	-	-	-	-	-	-	-	-	-	-	SHV-11.v1^
MSB1_5E	Escherichia coli	AH0417	2014-02	ecoli_ST131	MDR GN	carriage	Rectal_carriage	exclude	2	incomplete		ERR1215624	SAMEA3357420	Plasmid J	NA	NA	-	-	-	-	-	-	-	-	-	-	-	-	-	-	CTX-M-27	-
MSB1_5H	Escherichia coli	AH0569	2014-03	ecoli_ST176	MDR GN	carriage	Rectal_carriage	keep	1	incomplete		ERR1015370	SAMEA3357468	Plasmid L	NA	NA	aadA2^	-	-	qnrB2.v1^	-	mphA;mphB.v2*	-	-	sul1;sul1	-	-	dfrA12	AmpC1*	-	CTX-M-62.v2	-
MSB1_6A	Klebsiella aerogenes	AH0189	2013-012	kaerogenes_STnov4	MDR GN	carriage	Rectal_carriage	keep	1	incomplete		ERR1215635	SAMEA3357461	none	NA	NA	-	-	-	-	-	-	-	-	-	-	-	-	-	-	-	-
MSB1_6B	Escherichia coli	AH0275	2014-01	ecoli_ST131	MDR GN	carriage	Rectal_carriage	keep	1	incomplete		ERR1015324	SAMEA3357365	none	NA	NA	aac(3)-IId^;strA.v1^;strB.v1*	-	-	-	-	-	-	-	sul2	tet(A).v1	-	-	TEM-1D.v1^	-	-	-
MSB1_6C	Escherichia coli	AH0215	2013-012	ecoli_ST38	MDR GN	carriage	Rectal_carriage	keep	3	complete	LR890714-LR890718	ERR1015333	SAMEA3357384	Plasmid I	NA	4	-	-	-	-	-	mphB.v2*?-0%	-	-	-	-	-	-	AmpC1*	-	CTX-M-14	-
MSB1_6D	Escherichia coli	AH0348	2014-01	ecoli_ST405	MDR GN	carriage	Rectal_carriage	keep	4	incomplete		ERR1015342	SAMEA3357402	none	NA	NA	aac(3)-IIa.v1^	-	-	qnrB4	-	mphA;mphB.v2*?-0%	-	-	sul1	tet(B).v2*	-	dfrA17	AmpC1*;DHA-1	-	-	-
MSB1_6F	Escherichia coli	AH0468	2014-02	ecoli_ST648	MDR GN	carriage	Rectal_carriage	keep	1	incomplete		ERR1015358	SAMEA3357436	none	NA	NA	-	-	-	-	-	mphB.v2*?-0%	catA1^	-	-	tet(B).v2*	-	-	AmpC1*;TEM-1D.v1^	-	-	-
MSB1_6H	Enterobacter hormaechei	AH0583	2014-03	ecloacae_ST41	MDR GN	carriage	Rectal_carriage	keep	1	incomplete		ERR1015371	SAMEA3357470	none	NA	NA	-	-	fosA2*	-	-	-	-	-	-	-	-	-	MIR-3	-	-	-
MSB1_6I	Escherichia coli	AH0622	2014-03	ecoli_ST1193	MDR GN	carriage	Rectal_carriage	keep	1	incomplete		ERR1015378	SAMEA3357482	none	NA	NA	aac(3)-IId^	-	-	-	-	-	-	-	-	-	-	-	TEM-1D.v1^	-	-	-
MSB1_7A	Escherichia coli	AH0269	2014-01	ecoli_ST38	MDR GN	carriage	Rectal_carriage	keep	6	complete	LR890466-LR890470	ERR1023710	SAMEA3357463	Plasmid K	NA	4	aadA5;strA.v1^;strB.v1*	-	-	-	-	ermB.v1*;mphA;mphB.v2*?-0%	-	-	sul1;sul2	tet(A).v1	-	dfrA17	AmpC1*;TEM-1D.v1^	-	CTX-M-27	-
MSB1_7B	Escherichia coli	AH0280	2014-01	ecoli_ST648	MDR GN	carriage	Rectal_carriage	exclude	2	incomplete		ERR1015325	SAMEA3357367	chromosomal	NA	NA	aadA2^	-	-	qepA2*	-	ermB.v1*;mphA;mphB.v2*?-0%	catA1^	-	sul1;sul2	tet(B).v2*	-	dfrA12	AmpC1*	-	CTX-M-15	-
MSB1_7C	Escherichia coli	AH0296	2014-01	ecoli_ST69	MDR GN	carriage	Rectal_carriage	keep	4	complete	LR890405-LR890409	ERR1015334	SAMEA3357386	none	NA	4	aac(3)-IIa.v1^;aadA5	-	-	-	-	mphA;mphB.v2*	-	-	sul1	tet(A).v1	-	dfrA17	AmpC1*;TEM-1D.v1^	-	-	-
MSB1_7F	Escherichia coli	AH0469	2014-02	ecoli_ST10	MDR GN	carriage	Rectal_carriage	keep	1	incomplete		ERR1015359	SAMEA3357438	none	NA	NA	aac(3)-IId^;aadA5;strA.v1^;strB.v1*	-	-	-	-	mphA;mphB.v2*	-	-	sul2	tet(A).v1	-	dfrA17	AmpC1*;TEM-1D.v1^	-	-	-
MSB1_7J	Escherichia coli	AH0657	2014-03	ecoli_ST963	MDR GN	carriage	Rectal_carriage	keep	1	incomplete		ERR1015388	SAMEA3357493	none	NA	NA	-	-	-	-	-	mphB.v2*?-0%	-	-	-	-	-	-	AmpC1*;CMY-2.v2	-	-	-
MSB1_8A	Klebsiella pneumoniae	AH0269	2014-01	ST231	KASPAH	carriage	sputum	keep	2	incomplete		ERR1023711	SAMEA3357466	Plasmid B	NA	NA	aadA*;ant(2'')-Ia;rmtB;strA.v1^;strB.v1	-	-	-	-	ermB.v1*	cmlA5;floR.v2*	arr-2	sul2	tet(A).v2;tet(G).v1	-	dfrA23	OXA-10;TEM-1D.v1^	OXA-48	CTX-M-15;VEB-1	SHV-1^
MSB1_8B	Escherichia coli	AH0280	2014-01	ecoli_ST648	MDR GN	carriage	Rectal_carriage	keep	2	complete	LR890536-LR890541	ERR1015326	SAMEA3357369	chromosomal	NA	5	aadA2^	-	-	qepA2*	-	ermB.v1*;mphA;mphB.v2*?-0%	catA1^	-	sul1;sul2	tet(B).v2*	-	dfrA12	AmpC1*	-	CTX-M-15	-
MSB1_8C	Escherichia coli	AH0324	2014-01	ecoli_ST648	MDR GN	carriage	Rectal_carriage	keep	1	incomplete		ERR1015335	SAMEA3357387	chromosomal	NA	NA	aac(3)-IIa.v1^;aac(6')-Ib-cr.v2;aadA5	-	-	-	-	ermB.v1*;mphA?;mphB.v2*?-0%	CatB4.v1?-81%	-	sul1	-	-	dfrA17	AmpC1*;OXA-1;TEM-1D.v1^	-	CTX-M-15	-
MSB1_8D	Escherichia coli	AH0361	2014-01	ecoli_ST131	MDR GN	carriage	Rectal_carriage	keep	1	incomplete		ERR1015344	SAMEA3357406	none	NA	NA	aac(3)-IId^;aadA5;strA.v1^;strB.v1*	-	-	-	-	mphA	-	-	sul1;sul2	tet(A).v1	-	dfrA17	TEM-1D.v1^	-	-	-
MSB1_8E	Escherichia coli	AH0427	2014-02	ecoli_ST226	MDR GN	carriage	Rectal_carriage	keep	1	incomplete		ERR1015351	SAMEA3357422	none	NA	NA	aac(3)-IId^;aadA2^	-	-	-	-	mphA;mphB.v2*	-	-	sul1	tet(A).v1	-	dfrA12	AmpC1*;TEM-1D.v1^	-	-	-
MSB1_8F	Citrobacter portucalensis	AH0496	2014-02	cfreundii_STnov1	MDR GN	carriage	Rectal_carriage	keep	1	incomplete		ERR1015360	SAMEA3357440	none	NA	NA	-	-	-	qnrB9.2^	-	-	-	-	-	-	-	-	CMY-34*	-	-	-
MSB1_8G	Escherichia coli	AH0187	2014-02	ecoli_ST617	MDR GN	carriage	Rectal_carriage	exclude	3	complete	LR890603-LR890605	ERR1015365	SAMEA3357457	chromosomal	NA	2	aadA^	-	-	-	-	mphB.v2*?-0%	-	-	sul1	-	-	-	AmpC1*;TEM-1D.v1^	-	CTX-M-15	-
MSB1_8I	Klebsiella aerogenes	AH0603	2014-03	kaerogenes_STnov1	MDR GN	carriage	Rectal_carriage	keep	1	incomplete		ERR1023727	SAMEA3357484	none	NA	NA	-	-	-	-	-	-	-	-	-	-	-	-	-	-	-	-
MSB1_9B	Citrobacter freundii	AH0283	2014-01	cfreundii_ST261	MDR GN	carriage	Rectal_carriage	keep	1	incomplete		ERR1015327	SAMEA3357371	none	NA	NA	aac(6')-If	-	-	-	-	-	-	-	-	-	-	-	CMY-135*	-	-	-
MSB1_9D	Escherichia coli	AH0369	2014-01	ecoli_ST176	MDR GN	carriage	Rectal_carriage	keep	1	complete	LR890349-LR890352	ERR1015345	SAMEA3357407	Plasmid L	NA	3	aadA2^	-	-	qnrB2.v1^	-	mphA;mphB.v2*	-	-	sul1;sul1	-	-	dfrA12	AmpC1*	-	CTX-M-62.v2	-
MSB1_9E	Escherichia coli	AH0429	2014-02	ecoli_ST155	MDR GN	carriage	Rectal_carriage	keep	1	incomplete		ERR1015352	SAMEA3357424	none	NA	NA	-	-	-	qnrS1	-	mphB.v2*	-	-	-	tet(A).v1	-	-	AmpC1*;CMY-2.v2;TEM-1D.v1^	-	-	-
MSB1_9F	Enterobacter hormaechei	AH0509	2014-02	ecloacae_ST114	MDR GN	carriage	Rectal_carriage	keep	1	incomplete		ERR1015361	SAMEA3357442	none	NA	NA	aadA*?-0%;ant(2'')-Ia;aph3-Ia.v1^	-	fosA2*	-	-	mphA	catB8*	-	sul1	-	-	dfrA1.v1	ACT-16*;OXA-10	-	-	-
MSB1_9H	Escherichia coli	AH0585	2014-03	ecoli_ST131	MDR GN	carriage	Rectal_carriage	keep	1	incomplete		ERR1015373	SAMEA3357474	none	NA	NA	aac(3)-IId^;strA.v1^;strB.v1*	-	-	-	-	-	-	-	sul2	-	-	-	TEM-1D.v1^	-	-	-
MSB1_9I	Escherichia coli	AH0600	2014-03	ecoli_ST10	MDR GN	carriage	Rectal_carriage	keep	1	complete	LR890508-LR890511	ERR1015380	SAMEA3357485	pMSB1_9I	NA	3	-	-	-	-	-	ermB.v1*;mphB.v2*	-	-	-	-	-	-	AmpC1	-	CTX-M-15	TEM-141?-0%
MSB1_9J	Escherichia coli	AH0667	2014-03	ecoli_ST131	MDR GN	carriage	Rectal_carriage	keep	1	incomplete		ERR1015390	SAMEA3357495	Plasmid J	NA	NA	aadA5;strA.v1^;strB.v1*	-	-	-	-	mphA	-	-	sul1;sul2	tet(A).v1	-	dfrA17	-	-	CTX-M-27	-
MSB2_1A	Escherichia coli	AH0739	2014-04	ecoli_ST1193	MDR GN	carriage	Rectal_carriage	keep	1	complete	LR890410-LR890414	ERR1015392	SAMEA3357497	none	NA	4	aac(3)-IId^	-	-	-	-	-	-	-	-	-	-	-	TEM-1D.v1^	-	-	-
MSB2_2A	Escherichia coli	AH0752	2014-04	ecoli_ST131	MDR GN	carriage	Rectal_carriage	keep	1	incomplete		ERR1015393	SAMEA3357498	none	NA	NA	aac(3)-IId^;aadA5;strA.v1^;strB.v1*	-	-	-	-	mphA	-	-	sul1;sul2	tet(A).v1	-	dfrA17	TEM-1D.v1^	-	-	-
